# Rare variant aggregation highlights rare disease genes associated with brain volume variation

**DOI:** 10.1101/2024.09.26.24314187

**Authors:** Douglas P. Wightman, Bernardo A.P.C. Maciel, Rachel M. Brouwer, Martijn P. van den Heuvel, Danielle Posthuma

**Affiliations:** Department of Complex Trait Genetics, Center for Neurogenomics and Cognitive Research, Amsterdam Neuroscience, Vrije Universiteit Amsterdam, Amsterdam, The Netherlands; Department of Child and Youth Psychiatry, Emma Children’s Hospital, Section Complex Trait Genetics, Amsterdam Neuroscience, Amsterdam UMC, 1081 HV Amsterdam, The Netherlands

## Abstract

Variation in brain volume is associated with common and rare disorders. Investigating the genetics of brain volume may highlight overlap between diseases and biological mechanisms that explain disease symptoms. Previous studies examining genetic variants associated with brain volume have largely focused on common variants, with rare variant studies not primarily focusing on brain volume phenotypes or focusing on large structural variants. In this study, we aggregated rare variants within genes and associated genes with 44 brain volume phenotypes in the UK Biobank (N=40,374). We found convergence between genes within the same biological pathway and convergence between common and rare variants within the same gene. Seven of the genes associated with total or regional brain volume measures were also linked with rare brain disorders in previous literature. We successfully showed that rare variants in genes linked to rare brain disorders were also associated with sub-clinical brain volume variation.

## Supplementary Tables 1-12 for "Rare variant aggregation highlights rare disease genes associated with brain volume variation"

### Sheet: TableOfContents
	S1	Supplementary Table 1	Genomic inflation factors
	S2	Supplementary Table 2	Prioritised genes (pLOF+missense and synonymous)
	S3	Supplementary Table 3	DISP1, SCUBE2, and SHH variants for co-occurance analysis
	S4	Supplementary Table 4	Common variant gene convergence (ENIGMA and UKB)
	S5	Supplementary Table 5	LD between common and rare varants in SCUBE2 and DOC2A
	S6	Supplementary Table 6	The gene associations of the GWS in all phenotypes
	S7	Supplementary Table 7	Leave-one-out analysis results
	S8	Supplementary Table 8	Gene-set analysis results (pLOF+missense and synonymous)
	S9	Supplementary Table 9	Tissue enrichment analysis (pLOF+missense and synonymous)
	S10	Supplementary Table 10	CADD scores of ClinVar and LOVO variants
	S11	Supplementary Table 11	Synonymous analysis with and without phenotype outliers
	S12	Supplementary Table 12	Ventricle association analysis results

### Sheet: S1
	Supplementary Table 1: The genomic inflation factors of the main and sensitivity analyses. N represents the sample size, Lambda represents the genomic inflation factor for the GENE_P of the main analysis, N_SWS represents the number of study wide significant genes, N_GWAS represents the number of GWS genes, Lambda_Syn represents the genomic inflation factor when looking only at synonymous variants, N_SWS_Syn represents the number of study wide significant genes when analysing only synonymous variants, N_GWS_Syn represents the number of genome wide significant genes when analysing only synonymous variants
		Phenotype	N	Lambda	N_SWS	N_GWS	Lambda_Syn	N_SWS_Syn	N_GWS_Syn	MedianPheno
		Accumbens	36709	0.860011	0	0	0.906271	0	0	440
		Amygdala	36709	0.838318	0	0	0.897706	0	0	1630.7
		Brainstem	36709	0.954239	0	2	1.02551	0	0	21824.2
		Caudate	36709	0.894887	0	1	0.928129	0	0	3300.3
		Cerebellum	36709	0.910505	1	2	0.963309	0	0	142403
		Cortical grey matter	36709	0.881524	2	3	0.96926	0	0	491959
		ctx-bil-bankssts	36709	0.836512	0	1	0.917913	0	0	2389
		ctx-bil-caudalanteriorcingulate	36709	0.844361	0	0	0.894202	0	0	1854.5
		ctx-bil-caudalmiddlefrontal	36709	0.838771	0	0	0.944984	1	2	6441.5
		ctx-bil-cuneus	36709	0.914146	0	0	0.975543	0	1	3138
		ctx-bil-entorhinal	36709	0.819531	0	0	0.9547	0	0	1878.5
		ctx-bil-fusiform	36709	0.860853	0	0	0.918044	0	0	10172
		ctx-bil-inferiorparietal	36709	0.835281	0	0	0.921369	0	0	13641
		ctx-bil-inferiortemporal	36709	0.851277	0	0	0.910403	0	0	11547.5
		ctx-bil-insula	36709	0.904418	1	1	0.97889	0	1	7288
		ctx-bil-isthmuscingulate	36709	0.819132	0	0	0.934601	0	1	2641.5
		ctx-bil-lateraloccipital	36709	0.916505	0	0	0.992234	0	0	12566
		ctx-bil-lateralorbitofrontal	36709	0.880407	0	0	0.964719	0	0	7993.5
		ctx-bil-lingual	36709	0.851262	0	0	0.928297	0	0	6590.5
		ctx-bil-medialorbitofrontal	36709	0.820476	0	0	0.92536	0	0	5951
		ctx-bil-middletemporal	36709	0.832963	0	0	0.952336	0	0	11745
		ctx-bil-paracentral	36709	0.838079	0	0	0.914889	0	0	3975.5
		ctx-bil-parahippocampal	36709	0.8791	0	0	0.97375	0	0	1971.5
		ctx-bil-parsopercularis	36709	0.826829	1	2	0.910609	0	0	4439.5
		ctx-bil-parsorbitalis	36709	0.842954	0	0	0.917638	0	1	2653.5
		ctx-bil-parstriangularis	36709	0.827311	0	0	0.925565	0	1	4040
		ctx-bil-pericalcarine	36709	0.881756	0	1	0.938451	0	0	2207.5
		ctx-bil-postcentral	36709	0.858216	0	0	0.896833	0	0	9971.5
		ctx-bil-posteriorcingulate	36709	0.845367	0	0	0.894392	0	0	3368.5
		ctx-bil-precentral	36709	0.856842	0	0	0.902347	0	0	13983
		ctx-bil-precuneus	36709	0.919541	0	1	0.978632	0	0	10430.5
		ctx-bil-rostralanteriorcingulate	36709	0.859196	0	1	0.897355	0	0	2495.5
		ctx-bil-rostralmiddlefrontal	36709	0.843586	0	0	0.925145	0	1	15946
		ctx-bil-superiorfrontal	36709	0.840197	0	0	0.89787	0	0	22927
		ctx-bil-superiorparietal	36709	0.864889	0	0	0.938519	0	0	13867.5
		ctx-bil-superiortemporal	36709	0.851518	0	0	0.9173	0	0	12431
		ctx-bil-supramarginal	36709	0.842872	0	0	0.953011	0	0	11308.5
		ctx-bil-transversetemporal	36709	0.868021	0	0	0.936913	0	0	1105.5
		Hippocampus	36709	0.881534	0	1	0.977319	0	0	4018.8
		Pallidum	36709	0.836639	0	0	0.921165	0	0	1990
		Putamen	36709	0.869802	0	0	0.962324	0	0	4538.8
		Thalamus	36709	0.92632	0	0	0.999348	0	1	6764.4
		TotalBrainVolume	40374	0.912014	0	3	0.959153	0	0	1164725
		WhiteMatter	36709	0.912014	3	7	0.966027	0	1	473506

### Sheet: S2
	Supplementary Table 2: Study wide signficant (SWS) and genome wide significant (GWS) genes in the A) pLOF+missense and B) synonymous only analysis. mostSigtest represents the test with the lowest P-value for that gene, mostSigtest_P represents the P-value for the most significant test type, VariantCategory represents which subset of variants were included, mask represents the upper allele frequency threshold for that test, CAF represents the cumulative allele frequency for that gene, cMAC represents the cumulative minor allele count for that gene, Nvariants represents how many variants were included in that gene analysis, Beta_ADD is the effect size in the most significant burden analysis, P_ADD is the P-value in the most significant burden analysis, ClinVarAnnotation is the phenotypes associated with that gene in ClinVar, ClinVarBrain represents whether that gene has a ClinVar phenotype association that is related to brain development or function, GENE_PnoTBV represents the GENE_P values when total brain volume was not included as a covariate, GENE_P_ICV represents the GENE_P values of the association analyses with intracranial volume (only genes associated with total brain volume were tested).
	A)
	Phenotype	ENSG	GeneName	SWS	GWS	gene_P	mostSigtest	mostSigtest_P	VariantCategory	mask	CAF	cMAC	Nvariants	Beta_ADD	P_ADD	ClinVarAnnotation	ClinVarBrain	GENE_PnoTBV	GENE_P_ICV	tier
	WhiteMatter	ENSG00000103089	FA2H	1	0	1.16e-08	ADD	1.1e-09	High confidence	0.001	0.00103511	76	28	-12425.5	1.1e-09	Cerebellar_atrophy,Deficiency_of_2-methylbutyryl-CoA_dehydrogenase,FA2H-related_disorder,Hereditary_spastic_paraplegia,Hereditary_spastic_paraplegia_35,Inborn_genetic_diseases,Neurodegeneration_with_brain_iron_accumulation,Spastic_ataxia,Spastic_paraplegia,Tip-toe_gait	1	0.00038554	-	1
	TotalBrainVolume	ENSG00000171862	PTEN	0	1	2.61e-07	ADD	8.93e-08	High confidence	singleton	7.43e-05	6	6	170917	8.93e-08	Abnormal_cardiovascular_system_morphology,Abnormality_of_the_nervous_system,Acute_megakaryoblastic_leukemia,Atypical_endometrial_hyperplasia,Autism,Bannayan-Riley-Ruvalcaba_syndrome,Breast_and/or_ovarian_cancer,Breast_carcinoma,Breast_neoplasm,Cerebral_visual_impairment,Cognitive_impairment,Cowden_syndrome,Cowden_syndrome_1,Developmental_regression,Endometrial_carcinoma,Endometrial_hyperplasia_without_atypia,Familial_cancer_of_breast,Familial_meningioma,Gastric_adenocarcinoma,Gastric_cancer,Glioblastoma,Glioma_susceptibility_2,Global_developmental_delay,Hamartomatous_polyposis,Hemangioma,Hereditary_cancer,Hereditary_cancer-predisposing_syndrome,Infantile_spasms,Intellectual_disability,KLLN-related_disorder,Large_for_gestational_age,Lhermitte-Duclos_disease,Loss_of_consciousness,Lung_adenocarcinoma,Macrocephaly,Macrocephaly-autism_syndrome,Malignant_lymphoma,_large_B-cell,_diffuse,Malignant_melanoma_of_skin,Malignant_neoplasm_of_body_of_uterus,Malignant_tumor_of_breast,Malignant_tumor_of_floor_of_mouth,Malignant_tumor_of_prostate,Malignant_tumor_of_urinary_bladder,Mediastinal_germ_cell_tumor,Melanoma,Microcephaly,Myeloproliferative_neoplasm,_unclassifiable,Neoplasm,Neoplasm_of_brain,Neoplasm_of_ovary,Neoplasm_of_the_large_intestine,Neoplasm_of_uterine_cervix,Neurodevelopmental_delay,Non-small_cell_lung_carcinoma,Ovarian_cancer,Papillary_renal_cell_carcinoma_type_1,Papillary_tumor_of_the_pineal_region,Prostate_adenocarcinoma,Prostate_cancer,_hereditary,_1,Prostate_cancer,_somatic,Proteus-like_syndrome,PTEN_hamartoma_tumor_syndrome,PTEN_hamartoma_tumor_syndromes,PTEN-related_disorder,Rhabdomyosarcoma,Seizure,Small_cell_lung_carcinoma,Squamous_cell_carcinoma,Squamous_cell_carcinoma_of_the_head_and_neck,Squamous_cell_lung_carcinoma,Uterine_carcinosarcoma,Uterine_corpus_cancer,VACTERL_with_hydrocephalus,Vater_association_with_macrocephaly_and_ventriculomegaly	1	2.61e-07	2.72e-07	1
	Cerebellum	ENSG00000154309	DISP1	1	0	1.36e-08	ADD-SKAT	1.38e-09	All	0.01	0.0173389	1273	223	-2021.74	3.45e-08	DISP1-related_disorder,Microform_holoprosencephaly	1	7.86e-08	-	2
	Cerebellum	ENSG00000175356	SCUBE2	0	1	6.73e-08	ADD	5.47e-09	All	0.001	0.0104886	770	195	-2022.54	5.47e-09	Cerebral_arteriovenous_malformation	1	2.37e-06	-	2
	Caudate	ENSG00000152133	GPATCH11	0	1	3.54e-07	ADD-ACATV	5.4e-08	High confidence	0.01	0.00024517	18	11	181.866	0.0200697	Early_onset_and_severe_retinal_dystrophy_with_neurological_impairment_and_facial_dysmorphia	1	1.85e-07	-	2
	ctx-bil-bankssts	ENSG00000110066	KMT5B	0	1	8.14e-07	ADD-BURDEN-SBAT_POS	1.03e-07	All	None	0.011537	847	97	899.291	3.91e-06	Inborn_genetic_diseases,Intellectual_disability,Intellectual_disability,_autosomal_dominant_51,KMT5B-related_disorder,Neural_tube_defect,Rare_genetic_intellectual_disability	1	5.6e-06	-	2
	ctx-bil-parsopercularis	ENSG00000140873	ADAMTS18	1	0	2.54e-08	ADD	1.94e-09	High confidence	0.001	0.0031055	228	87	191.572	1.94e-09	ADAMTS18-related_disorder,Inborn_genetic_diseases,Microcornea-myopic_chorioretinal_atrophy,Retinitis_pigmentosa	0	2.26e-06	-	2
	Brainstem	ENSG00000131495	NDUFA2	0	1	1.94e-07	ADD	6.75e-08	High confidence	0.0001	8.18e-05	6	5	3353.77	6.75e-08	Cystic_Leukoencephalopathy,Mitochondrial_complex_1_deficiency,_nuclear_type_13,Mitochondrial_complex_I_deficiency,_nuclear_type_1,NDUFA2-related_disorder	1	7.15e-05	-	3
	WhiteMatter	ENSG00000149927	DOC2A	0	1	6e-08	ADD-ACATV	1.01e-08	High confidence	0.01	0.00186603	137	29	10196.9	0.000682905	-	0	0.70396	-	3
	TotalBrainVolume	ENSG00000126860	EVI2A	0	1	1.04e-07	ADD-SKAT	1.54e-08	All	0.01	0.0157532	1272	50	-10970.7	1.06e-06	Neurofibromatosis,_type_1,NF1-related_disorder	0	1.04e-07	0.00237471	3
	TotalBrainVolume	ENSG00000162032	SPSB3	0	1	3.27e-07	ADD-SKAT	2.5e-08	All	0.01	0.0164462	1328	85	-9821.75	7.36e-06	-	0	3.27e-07	2.15e-05	3
	ctx-bil-parsopercularis	ENSG00000101331	CCM2L	0	1	9.46e-07	ADD-BURDEN-SBAT_POS	1.33e-07	All	None	0.0102836	755	127	284.104	1.03e-06	-	0	8.29e-05	-	3
	Brainstem	ENSG00000106772	PRUNE2	0	1	1.36e-06	ADD-ACATV	1.97e-07	All	0.01	0.0579294	4253	488	77.9859	0.157973	-	0	2.24e-09	-	3
	cortical grey matter	ENSG00000103089	FA2H	1	0	3.12e-12	ADD	2.68e-13	High confidence	0.001	0.00103511	76	28	15030.8	2.68e-13	Cerebellar_atrophy,Deficiency_of_2-methylbutyryl-CoA_dehydrogenase,FA2H-related_disorder,Hereditary_spastic_paraplegia,Hereditary_spastic_paraplegia_35,Inborn_genetic_diseases,Neurodegeneration_with_brain_iron_accumulation,Spastic_ataxia,Spastic_paraplegia,Tip-toe_gait	1	0.0449925	-	4
	WhiteMatter	ENSG00000171858	RPS21	1	0	1.94e-11	ADD	1.4e-12	High confidence	singleton	1.36e-05	1	1	125587	1.4e-12	-	0	0.0582586	-	4
	cortical grey matter	ENSG00000175482	POLD4	1	0	6.14e-10	ADD	3.94e-11	High confidence	singleton	1.36e-05	1	1	118231	3.94e-11	-	0	0.476192	-	4
	ctx-bil-insula	ENSG00000008710	PKD1	1	0	3e-09	ADD-BURDEN-SBAT_POS	3.76e-10	All	None	0.166753	12240	1373	31.6136	2.16e-07	3-4_toe_syndactyly,Anhydramnios,Autosomal_dominant_polycystic_kidney_disease,Bile_duct_cancer,Bladder_exstrophy-epispadias-cloacal_extrophy_complex,Chronic_kidney_disease,Clubfoot,Enlarged_kidney,Hemangioma,Hepatic_cysts,Hyperechogenic_kidneys,Hypertensive_disorder,Inborn_genetic_diseases,Moderate_sensorineural_hearing_impairment,Multiple_renal_cysts,Narrow_chest,Pancreatic_cysts,PKD1-related_disorder,Polycystic_kidney_disease,Polycystic_kidney_disease_2,Polycystic_kidney_disease_3_with_or_without_polycystic_liver_disease,Polycystic_kidney_disease,_adult_(ADPKD),Polycystic_kidney_disease,_adult_type,Polycystic_liver_disease_1,Renal_cyst,Renovascular_hypertension	0	1.23e-10	-	4
	WhiteMatter	ENSG00000105278	ZFR2	1	0	1.96e-08	ADD-ACATV	2.45e-09	All	0.01	0.0298432	2191	277	-4295.19	0.0196223	-	0	0.525225	-	4
	ctx-bil-pericalcarine	ENSG00000136205	TNS3	0	1	6.04e-08	ADD-ACATV	8.88e-09	High confidence	0.01	0.00529809	389	67	68.1476	0.00430953	-	0	0.0560273	-	4
	WhiteMatter	ENSG00000138092	CENPO	0	1	1.26e-07	ADD-ACATV	1.58e-08	All	0.01	0.00962922	707	67	4214.57	0.013748	ADCY3-related_disorder	0	0.266548	-	4
	WhiteMatter	ENSG00000256806	C17orf100	0	1	1.27e-07	ADD	1.55e-08	All	0.0001	2.72e-05	2	2	70997.5	1.55e-08	-	0	0.533487	-	4
	WhiteMatter	ENSG00000204859	ZBTB48	0	1	2.07e-07	ADD	1.28e-08	High confidence	singleton	5.45e-05	4	4	50533.7	1.28e-08	-	0	0.938703	-	4
	Hippocampus	ENSG00000174233	ADCY6	0	1	5.21e-07	ADD	1.6e-08	High confidence	0.0001	0.00166164	122	78	-139.903	1.6e-08	Inborn_genetic_diseases,Lethal_congenital_contracture_syndrome_8	0	0.00020906	-	4
	ctx-bil-rostralanteriorcingulate	ENSG00000272899	SPMIP1	0	1	1.77e-06	ADD	1.65e-07	High confidence	singleton	4.09e-05	3	3	996.922	1.65e-07	-	0	1.79e-05	-	4
	ctx-bil-precuneus	ENSG00000007376	RPUSD1	0	1	1.78e-06	ADD-SKAT	2.07e-07	All	0.01	0.0094124	691	112	86.1904	0.00939226	-	0	0.00086898	-	4
	cortical grey matter	ENSG00000171858	RPS21	0	1	2.38e-06	ADD	1.89e-07	High confidence	singleton	1.36e-05	1	1	93174.5	1.89e-07	-	0	0.128329	-	4
	B)
	Phenotype	ENSG	GeneName	SWS	GWS	gene_P	mostSigtest	mostSigtest_P	VariantCategory	mask	CAF	cMAC	Nvariants	Beta_ADD	P_ADD	ClinVarAnnotation	ClinVarBrain
	ctx-bil-caudalmiddlefrontal	ENSG00000124875	CXCL6	1	0	1.56e-08	ADD-ACATV	3.91e-09	Synonymous	0.01	0.00029966	22	9	569.187	0.000222869	-	0
	ctx-bil-caudalmiddlefrontal	ENSG00000168124	OR1F1	0	1	1.01e-06	ADD-SKAT	2.95e-07	Synonymous	0.01	0.00104882	77	31	607.882	0.000246951	-	0
	ctx-bil-cuneus	ENSG00000198467	TPM2	0	1	9.3e-07	ADD	1.31e-07	Synonymous	Singleton	0.00021792	16	16	562.753	1.31e-07	Arthrogryposis,_distal,_type_1A,Arthrogryposis,_distal,_type_2B4,Congenital_myopathy_23,Distal_arthrogryposis_type_2B1,Inborn_genetic_diseases,TPM2-related_cap_myopathy,TPM2-related_disorder,TPM2-related_myopathy	0
	ctx-bil-insula	ENSG00000134954	ETS1	0	1	1.83e-06	ADD-SKAT	5.87e-07	Synonymous	0.01	0.00273797	201	34	146.704	8.32e-05	ETS1-related_disorder	0
	ctx-bil-isthmuscingulate	ENSG00000182613	OR2V2	0	1	1.9e-06	ADD	3.48e-07	Synonymous	Singleton	0.0002043	15	15	398.647	3.48e-07	-	0
	ctx-bil-parsorbitalis	ENSG00000120509	PDZD11	0	1	3.74e-07	ADD-BURDEN-SBAT_POS	7.68e-08	Synonymous	0.01	7.07e-05	4	3	587.36	1.09e-07	-	0
	ctx-bil-parstriangularis	ENSG00000114302	PRKAR2A	0	1	1.44e-06	ADD-ACATV	3.59e-07	Synonymous	0.01	0.00288799	212	25	40.0604	0.319781	-	0
	ctx-bil-rostralmiddlefrontal	ENSG00000100567	PSMA3	0	1	6.64e-07	ADD-SKATO	2.16e-07	Synonymous	0.01	0.00138928	102	15	384.137	0.157158	PROTEASOME-ASSOCIATED_AUTOINFLAMMATORY_SYNDROME_1,_DIGENIC	0
	Thalamus	ENSG00000242028	HYPK	0	1	2.01e-06	ADD-ACATV	5.02e-07	Synonymous	0.01	0.0003405	25	11	216.139	0.00502169	-	0
	WhiteMatter	ENSG00000124767	GLO1	0	1	6.86e-08	ADD	1.14e-08	Synonymous	Singleton	2.74e-05	2	2	71613.8	1.14e-08	-	0

### Sheet: S3
	Supplementary Table 3: The DISP1, SCUBE2, and SHH variants from this study and previous literature and whether they occurred in the same individual in the UKB sample in this study
			Variant name in UKB	gene	Amino	Study	DOI	Present in our sample	Co-occurs with another variant
			1:223004684:T:C	DISP1	Met1096Thr	Mouden et al. 2016; Current Study	https://doi.org/10.1111/cge.12722	1	1
			1:223002484:A:G	DISP1	Asn363Asp	Mouden et al. 2016	https://doi.org/10.1111/cge.12722	0	0
			1:223002822:G:A	DISP1	Trp475*	Mouden et al. 2016	https://doi.org/10.1111/cge.12722	0	0
			1:223003054:G:A	DISP1	Glu553Lys	Mouden et al. 2016	https://doi.org/10.1111/cge.12722	1	0
			1:223003599:C:A	DISP1	Tyr734*	Mouden et al. 2016	https://doi.org/10.1111/cge.12722	0	0
			-	DISP1	Ala1471Gly	Mouden et al. 2016	https://doi.org/10.1111/cge.12722	0	0
			-	SHH	Pro347Gln	Mouden et al. 2016	https://doi.org/10.1111/cge.12722	0	0
			-	SHH	Asp171His	Kim et al. 2019	https://doi.org/10.1093/brain/awy290	0	0
			-	SHH	Phe241Val	Kim et al. 2019	https://doi.org/10.1093/brain/awy290	0	0
			-	SHH	Pro347Arg	Kim et al. 2019	https://doi.org/10.1093/brain/awy290	0	0
			11:9033761:G:A	SCUBE2	Arg525*	Kim et al. 2019	https://doi.org/10.1093/brain/awy290	1	0
			11:9060521:G:A	SCUBE2	Thr285Met	Kim et al. 2019	https://doi.org/10.1093/brain/awy290	0	0
			11:9047407:G:A	SCUBE2	p.Arg651Cys	Current Study		1	0
			11:9066793:C:T	SCUBE2	p.Gly222Ser	Current Study		1	1

### Sheet: S4
	Supplementary Table 4: a) The pLOF+ missense GWS gene association results in the ENIGMA common variant GWAS MAGMA analysis. b) The synonymous GWS gene association results in the ENIGMA common variant GWAS MAGMA analysis. c) The pLOF+ missense GWS gene association results in the UKB common variant GWAS MAGMA analysis. d) The synonymous GWS gene association results in the UKB common variant GWAS MAGMA analysis. Red cells have SWS P-values (P<0.05/(18613*45)), orange cells have GWS P-values (P<0.05/18613), yellow cells have nominal P-values (<0.05)
								6.10521e-08
								2.68629e-06
	a)
	GENE	SYMBOL	Phenotype	GENE_P	P_icv	P_accumbens	P_amygdala	P_caudate	P_hippocampus	P_putamen	P_thalamus
	ENSG00000007376	RPUSD1	ctx-bil-precuneus	1.78e-06	0.78794	0.55647	0.87749	0.10832	0.18638	0.029359	0.42451
	ENSG00000008710	PKD1	ctx-bil-insula	3e-09	0.8511	0.63066	0.42074	0.064635	0.25764	0.33434	0.91039
	ENSG00000101331	CCM2L	ctx-bil-parsopercularis	9.46e-07	0.60445	0.45408	0.48671	0.68147	0.36407	0.80073	0.83405
	ENSG00000103089	FA2H	cortical grey matter+WhiteMatter	3.122482E-12;1.16E-08	0.56519	0.56933	0.63066	0.23447	0.061145	0.53804	0.24319
	ENSG00000105278	ZFR2	WhiteMatter	1.96e-08	0.91328	0.65714	0.28988	0.84169	0.079427	0.95209	0.58793
	ENSG00000106772	PRUNE2	Brainstem	1.36e-06	0.092253	0.66577	0.35506	0.88013	0.99918	0.78265	0.39887
	ENSG00000110066	SUV420H1	ctx-bil-bankssts	8.14e-07	0.021641	0.83984	0.056954	0.37968	0.55339	0.96417	0.17089
	ENSG00000126860	EVI2A	TotalBrainVolume	1.04e-07	0.8531	0.40062	0.32475	0.52705	0.82377	0.030813	0.47235
	ENSG00000131495	NDUFA2	Brainstem	1.94e-07	0.62855	0.021621	0.52499	0.01995	0.31282	0.61389	0.94999
	ENSG00000136205	TNS3	ctx-bil-pericalcarine	6.04e-08	0.29951	0.18056	0.98527	0.24786	0.88468	0.20244	0.56954
	ENSG00000138092	CENPO	WhiteMatter	1.26e-07	0.56594	0.36039	0.055652	0.56164	0.1777	0.46397	0.0090064
	ENSG00000140873	ADAMTS18	ctx-bil-parsopercularis	2.54e-08	0.56639	0.85548	0.24047	0.74923	0.65946	0.68447	0.48093
	ENSG00000149927	DOC2A	WhiteMatter	6e-08	0.10148	0.94908	0.36419	0.068941	0.028804	0.51675	0.21895
	ENSG00000152133	GPATCH11	Caudate	3.54e-07	0.32113	0.74145	0.38563	0.97762	0.97539	0.92971	0.88731
	ENSG00000154309	DISP1	Cerebellum	1.36e-08	0.012536	0.66021	0.32365	0.76778	0.14147	0.38789	0.34715
	ENSG00000162032	SPSB3	TotalBrainVolume	3.27e-07	0.47528	0.8589	0.97763	0.70323	0.90491	0.12559	0.48112
	ENSG00000171858	RPS21	cortical grey matter+WhiteMatter	0.000002381003;1.94E-11	0.15897	0.14178	0.19839	0.60617	0.2829	0.70667	0.37962
	ENSG00000171862	PTEN	TotalBrainVolume	2.61e-07	0.32255	0.66719	0.40484	0.049659	0.052094	0.29678	0.15158
	ENSG00000174233	ADCY6	Hippocampus	5.21e-07	0.87807	0.63928	0.78762	0.13245	0.16335	0.56738	0.073487
	ENSG00000175356	SCUBE2	Cerebellum	6.73e-08	0.716	0.5353	0.49852	0.5296	0.48308	0.41255	0.51418
	ENSG00000175482	POLD4	cortical grey matter	6.14e-10	0.1793	0.66607	0.098304	0.38623	0.20981	0.85383	0.80484
	ENSG00000204859	ZBTB48	WhiteMatter	2.07e-07	0.1467	0.29591	0.015985	0.50884	0.35742	0.30658	0.18427
	ENSG00000256806	C17orf100	WhiteMatter	1.27e-07	0.4629	0.099618	0.4036	0.15384	0.39851	0.53149	0.80318
	ENSG00000272899	SPMIP1	ctx-bil-rostralanteriorcingulate	1.77e-06	0.77675	0.95724	0.95594	0.84214	0.064816	0.70156	0.6189
	b)
	GENE	SYMBOL	Phenotype	GENE_P	P_icv	P_accumbens	P_amygdala	P_caudate	P_hippocampus	P_putamen	P_thalamus
	ENSG00000100567	PSMA3	ctx-bil-rostralmiddlefrontal	6.64e-07	0.77692	0.57883	0.38038	0.39164	0.95116	0.94931	0.60897
	ENSG00000114302	PRKAR2A	ctx-bil-parstriangularis	1.44e-06	0.16041	0.92645	0.46189	0.02246	0.49731	0.71624	0.70934
	ENSG00000120509	PDZD11	ctx-bil-parsorbitalis	3.74e-07	NA	NA	NA	NA	NA	NA	NA
	ENSG00000124767	GLO1	WhiteMatter	6.86e-08	0.59103	0.90107	0.32898	0.48943	0.2623	0.29458	0.60927
	ENSG00000124875	CXCL6	ctx-bil-caudalmiddlefrontal	1.56e-08	0.90573	0.52148	0.65147	0.71212	0.66638	0.2161	0.6291
	ENSG00000134954	ETS1	ctx-bil-insula	1.83e-06	0.33793	0.30635	0.60093	0.96902	0.38546	0.9737	0.36345
	ENSG00000168124	OR1F1	ctx-bil-caudalmiddlefrontal	1.01e-06	0.8901	0.99288	0.29188	0.5055	0.41083	0.25878	0.78086
	ENSG00000182613	OR2V2	ctx-bil-isthmuscingulate	1.9e-06	0.047574	0.04178	0.95222	0.10287	0.44577	0.72778	0.13407
	ENSG00000198467	TPM2	ctx-bil-cuneus	9.3e-07	0.72953	0.8928	0.45307	0.28959	0.41053	0.064824	0.02247
	ENSG00000242028	HYPK	Thalamus	2.01e-06	0.97193	0.30964	0.8808	0.84223	0.94333	0.30447	0.83577
	c)
	GENE	SYMBOL	Phenotype	GENE_P	Accumbens	Amygdala	Brainstem	Caudate	Cerebellum	cortical grey matter	Hippocampus	Pallidum	Putamen	Thalamus	TotalBrainVolume	WhiteMatter	ctx-bil-bankssts	ctx-bil-caudalanteriorcingulate	ctx-bil-caudalmiddlefrontal	ctx-bil-cuneus	ctx-bil-entorhinal	ctx-bil-fusiform	ctx-bil-inferiorparietal	ctx-bil-inferiortemporal	ctx-bil-insula	ctx-bil-isthmuscingulate	ctx-bil-lateraloccipital	ctx-bil-lateralorbitofrontal	ctx-bil-lingual	ctx-bil-medialorbitofrontal	ctx-bil-middletemporal	ctx-bil-paracentral	ctx-bil-parahippocampal	ctx-bil-parsopercularis	ctx-bil-parsorbitalis	ctx-bil-parstriangularis	ctx-bil-pericalcarine	ctx-bil-postcentral	ctx-bil-posteriorcingulate	ctx-bil-precentral	ctx-bil-precuneus	ctx-bil-rostralanteriorcingulate	ctx-bil-rostralmiddlefrontal	ctx-bil-superiorfrontal	ctx-bil-superiorparietal	ctx-bil-superiortemporal	ctx-bil-supramarginal	ctx-bil-transversetemporal	Min_P
	ENSG00000007376	RPUSD1	ctx-bil-precuneus	1.78e-06	0.13161	0.61506	0.1671	0.89665	0.51439	0.4419	0.23538	0.23068	0.17404	0.041097	0.48679	0.28726	0.7592	0.10175	0.22442	0.84895	0.46186	0.26259	0.6203	0.81772	0.032931	0.60711	0.56563	0.1647	0.18531	0.18504	0.82293	0.69631	0.0053138	0.53027	0.48905	0.94094	0.10837	0.029482	0.27706	0.072346	0.53933	0.46429	0.68005	0.035218	0.093622	0.42972	0.014848	0.35153	0.0053138
	ENSG00000008710	PKD1	ctx-bil-insula	3e-09	0.76385	0.61924	0.18521	0.096997	0.34806	0.99165	0.39076	0.83057	0.78904	0.010707	0.23339	0.56786	0.75841	0.96339	0.53623	0.031792	0.072993	0.93125	0.10907	0.1832	0.00040327	0.10734	0.26166	0.56356	0.33188	0.73759	0.25124	0.021461	0.037157	0.21012	0.020362	0.086564	0.055556	0.28496	0.022373	0.37552	0.066772	0.072806	0.0060876	0.015308	0.35962	0.19083	0.81752	0.0008723	0.00040327
	ENSG00000101331	CCM2L	ctx-bil-parsopercularis	9.46e-07	0.1929	0.069513	0.25681	0.66977	0.83448	0.010261	0.24804	0.14677	0.67684	0.82399	0.42128	0.00050282	0.024247	0.33801	0.83348	0.1706	0.2083	0.021959	0.078825	0.05312	0.59185	0.73105	0.83739	0.21298	0.0055057	0.067655	0.78249	0.076767	0.71284	0.0003674	0.68379	0.044387	0.7492	0.14731	0.52597	0.55996	0.76827	0.14761	0.31868	0.081408	0.29426	0.29975	0.05935	0.61945	0.0003674
	ENSG00000103089	FA2H	cortical grey matter+WhiteMatter	3.122482E-12;1.16E-08	0.72482	0.46026	0.061148	0.30586	0.98687	0.041975	0.83926	0.7742	0.73231	0.39937	0.065404	0.036482	0.099785	0.53213	0.17331	0.24746	0.038364	0.81699	0.56727	0.69437	0.014168	0.42079	0.294	0.38801	0.059806	0.035268	0.39644	0.015492	0.82349	0.33774	0.29105	0.037868	0.46631	0.14053	0.040165	0.21146	0.19863	0.32963	0.41258	0.11681	0.21875	0.019258	0.22364	0.11433	0.014168
	ENSG00000105278	ZFR2	WhiteMatter	1.96e-08	0.20815	0.95097	0.1751	0.12603	0.14233	0.35808	0.63292	0.92265	0.75542	0.048384	0.39725	0.61709	0.65209	0.77493	0.46441	0.58202	0.13964	0.48096	0.70029	0.42636	0.95529	0.49484	0.27444	0.16287	0.64318	0.34558	0.17508	0.60654	0.68444	0.3451	0.67895	0.0082474	0.73633	0.34553	0.0044905	0.52417	0.80782	0.22432	0.83345	0.078419	0.90567	0.43743	0.81419	0.71718	0.0044905
	ENSG00000106772	PRUNE2	Brainstem	1.36e-06	0.71699	0.41144	0.0082351	0.35474	0.066723	0.02103	0.16486	0.7076	0.25294	0.84411	0.37064	0.51884	0.45752	0.5561	0.35159	0.23049	0.38694	0.72926	0.017351	0.44831	0.55457	0.55823	0.011676	0.47695	0.29729	0.61552	0.24957	0.046761	0.26578	0.73567	0.99566	0.61836	0.17425	0.007859	0.76438	0.71532	0.17013	0.52456	0.3191	0.18065	0.06247	0.5642	0.8383	0.61477	0.007859
	ENSG00000110066	SUV420H1	ctx-bil-bankssts	8.14e-07	0.18989	0.18801	0.5177	0.62246	0.0053851	0.57877	0.086486	0.31396	0.30809	0.73339	0.016726	0.43885	0.14771	0.6911	0.23796	0.0041355	0.92164	0.40845	0.035087	0.26914	0.44081	0.15331	0.32479	0.058227	0.73409	0.83015	0.099845	0.99072	0.38947	0.95052	0.1027	0.55813	0.03955	0.94072	0.85067	0.8066	0.45718	0.5512	0.89417	0.87104	0.97528	0.58987	0.041331	0.66732	0.0041355
	ENSG00000126860	EVI2A	TotalBrainVolume	1.04e-07	0.55757	0.050469	1.45e-06	0.033159	0.29262	0.72255	0.89568	0.048556	0.0068409	0.020643	0.98494	0.70464	0.71532	0.6472	0.29871	0.001605	0.89981	0.50645	0.4038	0.14425	0.073693	0.015	0.59101	0.67588	0.98105	0.041118	0.97262	0.25006	0.87507	0.25411	0.741	0.32164	5.27e-05	0.091389	0.67975	0.012262	0.11429	0.38404	0.56569	0.16774	0.058539	0.932	0.60918	0.26762	1.45e-06
	ENSG00000131495	NDUFA2	Brainstem	1.94e-07	6.21e-05	0.12986	0.0091108	0.0050664	0.11212	0.019746	0.1242	0.037746	0.00037966	0.7333	4.68e-05	0.00034484	0.16379	0.41358	0.4151	0.67154	0.16686	0.67088	0.11207	0.51276	0.7278	0.6153	0.49478	0.15914	0.98785	0.69968	0.036858	0.032282	0.73762	0.88937	0.29352	0.2895	0.4583	0.834	0.72782	0.021482	0.047753	0.10716	0.55756	0.03902	0.21161	0.14868	0.18823	0.44718	4.68e-05
	ENSG00000136205	TNS3	ctx-bil-pericalcarine	6.04e-08	0.15074	0.4894	0.9982	0.71994	0.19306	0.14208	0.13631	0.34669	0.69579	0.646	0.79984	0.51722	0.59135	0.72972	0.87	0.59526	0.54688	0.84037	0.39731	0.020197	0.26725	0.43675	0.49189	0.14755	0.98466	0.13203	0.069043	0.19458	0.33423	0.031063	0.34332	0.021101	0.69145	0.46227	0.43896	0.02201	0.0039747	0.091249	0.30778	0.41517	0.51216	0.47432	0.83285	0.543	0.0039747
	ENSG00000138092	CENPO	WhiteMatter	1.26e-07	0.83761	0.91675	0.022553	0.0058018	0.32041	0.25216	0.31399	0.38346	0.80073	0.070566	0.21433	0.13912	0.44886	0.33119	0.27434	0.56867	0.0086908	0.90666	0.6758	0.064104	0.66762	0.70139	0.92706	0.048728	0.31678	0.02219	0.007796	0.37048	0.52639	0.16442	0.023172	0.04977	0.93618	0.89922	0.29762	0.71329	0.38977	0.465	0.25468	0.028225	0.67298	0.15078	0.90961	0.059432	0.0058018
	ENSG00000140873	ADAMTS18	ctx-bil-parsopercularis	2.54e-08	0.44611	2.07e-08	0.64692	0.13444	0.13006	0.12521	0.16939	0.41263	0.87505	0.56513	0.2313	0.26973	0.22374	0.3135	0.69493	0.034963	0.00015287	4.1e-09	0.075752	0.84909	0.064729	0.0054035	0.38275	0.55576	0.001318	0.61977	0.00076581	0.40011	0.00027188	0.89282	0.061638	0.25809	0.0054814	0.67312	0.44905	0.47314	0.025124	0.84812	0.44065	0.52403	0.25744	0.0016361	0.022603	0.023817	4.1e-09
	ENSG00000149927	DOC2A	WhiteMatter	6e-08	0.047756	0.0019556	0.0013268	0.004113	0.012268	3.08e-05	3.16e-05	1.53e-07	0.33978	0.22585	0.15074	2.29e-08	0.011899	0.34452	0.36807	0.014979	0.62341	0.013575	0.039531	3.83e-05	0.47854	0.00017701	0.016761	0.00119	2.52e-06	0.49632	8.44e-05	0.33419	0.0023067	0.39931	0.033629	0.62466	0.00019676	0.23386	0.067122	0.083308	0.32731	0.016773	0.081351	0.59178	0.93963	0.12357	0.15927	0.94811	2.29e-08
	ENSG00000152133	GPATCH11	Caudate	3.54e-07	0.43368	0.02825	0.13352	0.020362	0.0025839	0.46514	0.0004306	0.012519	0.28549	0.040687	0.080298	0.3001	0.99242	0.82175	0.88248	0.132	0.020756	0.42286	0.88969	0.0010557	0.15019	0.088332	0.84832	0.15974	0.010541	0.43755	0.15233	0.14132	0.04613	0.056125	0.84882	0.12711	0.88901	0.30634	0.39562	0.70637	0.68094	0.35274	0.17889	0.0032743	0.91244	0.51302	0.71107	0.42426	0.0004306
	ENSG00000154309	DISP1	Cerebellum	1.36e-08	0.059381	0.19654	0.61695	0.5284	0.56641	0.33455	0.033144	0.1942	0.23172	0.2493	0.096954	0.61921	0.52931	0.015556	0.026067	0.11107	0.31511	0.029826	0.58953	0.42093	0.44021	0.1671	0.00055637	0.26994	0.38355	0.80089	0.63655	0.14029	0.62082	0.38133	0.14699	0.44995	0.10123	0.069517	0.0064783	0.77683	0.16445	0.16456	0.3148	0.88622	0.009845	0.39112	0.1135	0.51787	0.00055637
	ENSG00000162032	SPSB3	TotalBrainVolume	3.27e-07	0.11764	0.4182	0.086437	0.95443	0.37367	0.62197	0.00059427	0.59045	0.0074824	0.47626	0.51974	0.29909	0.1564	0.35776	0.058202	0.070708	0.069648	0.26241	0.053375	0.81293	0.82981	0.78993	0.19901	0.016112	0.76963	0.049734	0.70463	0.10637	0.47756	0.12635	0.63892	0.59837	0.0043034	0.32168	0.44706	0.18256	0.83071	0.40503	0.3898	0.27233	0.68802	0.47547	0.032696	0.62691	0.00059427
	ENSG00000171858	RPS21	cortical grey matter+WhiteMatter	0.000002381003;1.94E-11	0.40642	0.8599	0.0095493	0.10937	0.65897	0.6491	0.95949	0.25871	0.10936	0.69607	0.45111	0.94592	0.202	0.1706	0.65391	0.48212	0.35333	0.72226	0.66702	0.42084	0.04556	0.030764	0.81915	0.43904	0.55128	0.84594	0.36475	0.13562	0.40287	0.011835	0.031328	0.4947	0.065867	0.013461	0.70453	0.48746	0.0071619	0.85937	0.8074	0.66715	0.20262	0.83598	0.10158	0.059771	0.0071619
	ENSG00000171862	PTEN	TotalBrainVolume	2.61e-07	0.0030697	0.17415	0.00050508	1.22e-05	0.00059751	0.18736	0.24139	0.14673	0.00016979	0.025613	0.00066801	0.033611	0.11378	0.41188	0.79763	0.61696	0.044598	0.1318	0.027219	0.22791	0.83575	0.48532	0.065041	0.13963	0.33021	0.15085	0.11913	0.80831	0.17148	0.1214	0.20145	0.90288	0.87049	0.55032	0.36758	0.59357	0.99108	0.85441	0.68841	0.47276	0.58538	0.30769	0.022803	0.62679	1.22e-05
	ENSG00000174233	ADCY6	Hippocampus	5.21e-07	0.063931	0.95262	0.12771	0.34975	0.066602	0.19766	0.57372	0.020698	0.50853	0.47033	0.020645	0.64345	0.19338	0.058839	0.98467	0.81084	0.43387	0.12238	0.094823	0.27955	0.93509	0.46658	0.22685	0.48778	0.15019	0.31657	0.076689	0.96696	0.91431	0.92281	0.03026	0.53982	0.39152	0.044565	0.028914	0.77712	0.53458	0.32571	0.89069	0.75442	0.40938	0.8856	0.99677	0.95964	0.020645
	ENSG00000175356	SCUBE2	Cerebellum	6.73e-08	0.10672	0.54298	0.74826	0.0011907	7.02e-10	0.54325	0.16471	0.086584	0.00025673	0.003793	0.011113	0.48788	0.47415	0.32843	0.097098	0.10313	0.37617	0.30115	0.12986	0.80173	0.43861	0.80938	0.34156	0.070618	0.76513	0.45872	0.95913	0.24077	0.71844	0.69043	0.55534	0.40665	0.25577	0.28415	0.034278	0.27746	0.097956	0.01181	0.54574	0.19067	0.13025	0.0002123	0.071889	0.045475	7.02e-10
	ENSG00000175482	POLD4	cortical grey matter	6.14e-10	0.95289	0.68731	0.15729	0.37894	0.97165	0.31416	0.031594	0.064597	0.21584	0.11797	0.71187	0.14846	0.28286	0.60245	0.20844	0.14042	0.11873	0.73696	0.45161	0.14995	0.34227	0.45979	0.084798	0.046194	0.37435	0.41745	0.069058	0.15396	0.78329	0.4126	0.54479	0.14661	0.089956	0.32357	0.99797	0.60246	0.22577	0.37768	0.020609	0.32999	0.33541	0.054616	0.19207	0.39228	0.020609
	ENSG00000204859	ZBTB48	WhiteMatter	2.07e-07	0.08201	0.60413	0.071956	0.031167	0.45271	0.46857	0.20788	0.097203	0.54524	0.031427	0.76725	0.53973	0.41135	0.40352	0.76226	0.87767	0.98497	0.75888	0.99925	0.22766	0.86788	0.25565	0.83716	0.1745	0.5391	0.56827	0.77453	0.7725	0.68822	0.59998	0.96895	0.86716	0.67475	0.33431	0.15068	0.38726	0.83809	0.80438	0.56861	0.76361	0.64996	0.57593	0.57828	0.1183	0.031167
	ENSG00000256806	C17orf100	WhiteMatter	1.27e-07	0.33503	0.95878	0.69494	0.72447	0.45328	0.63975	0.76114	0.076204	0.88067	0.60999	0.027655	0.69699	0.16753	0.64679	0.60745	0.93603	0.46857	0.70528	0.29997	0.3449	0.71997	0.8263	0.31942	0.99912	0.8187	0.46871	0.59613	0.098085	0.39788	0.52097	0.35797	0.47168	0.99711	0.95261	0.77997	0.32051	0.35969	0.87682	0.36711	0.97578	0.76395	0.55381	0.61064	0.4134	0.027655
	ENSG00000272899	SPMIP1	ctx-bil-rostralanteriorcingulate	1.77e-06	0.91311	0.68865	0.013819	0.57268	0.051194	0.63394	0.090835	0.79154	0.56799	0.035331	0.26123	0.11123	0.10657	0.81329	0.012436	0.47057	0.79943	0.77793	0.19416	0.78633	0.39581	0.44735	0.28119	0.18679	0.83655	0.36652	0.21516	0.75376	0.55447	0.59214	0.60123	0.40408	0.79678	0.87013	0.7942	0.059729	0.1667	0.7341	0.94339	0.42405	0.35173	0.17582	0.11903	0.71528	0.012436
	d)
	GENE	SYMBOL	Phenotype	GENE_P	Accumbens	Amygdala	Brainstem	Caudate	Cerebellum	cortical grey matter	Hippocampus	Pallidum	Putamen	Thalamus	TotalBrainVolume	WhiteMatter	ctx-bil-bankssts	ctx-bil-caudalanteriorcingulate	ctx-bil-caudalmiddlefrontal	ctx-bil-cuneus	ctx-bil-entorhinal	ctx-bil-fusiform	ctx-bil-inferiorparietal	ctx-bil-inferiortemporal	ctx-bil-insula	ctx-bil-isthmuscingulate	ctx-bil-lateraloccipital	ctx-bil-lateralorbitofrontal	ctx-bil-lingual	ctx-bil-medialorbitofrontal	ctx-bil-middletemporal	ctx-bil-paracentral	ctx-bil-parahippocampal	ctx-bil-parsopercularis	ctx-bil-parsorbitalis	ctx-bil-parstriangularis	ctx-bil-pericalcarine	ctx-bil-postcentral	ctx-bil-posteriorcingulate	ctx-bil-precentral	ctx-bil-precuneus	ctx-bil-rostralanteriorcingulate	ctx-bil-rostralmiddlefrontal	ctx-bil-superiorfrontal	ctx-bil-superiorparietal	ctx-bil-superiortemporal	ctx-bil-supramarginal	ctx-bil-transversetemporal	Min_P
	ENSG00000100567	PSMA3	ctx-bil-rostralmiddlefrontal	6.64e-07	0.23721	7.17e-06	0.85266	0.0010992	0.479	0.44692	0.057219	0.033643	0.096661	0.55958	0.054849	0.53219	7.59e-08	0.55841	0.26354	0.00047891	0.20008	0.037628	0.0023813	0.13059	0.55878	0.00015658	0.73272	0.95327	0.6566	0.0036319	3.45e-05	0.76912	0.042636	0.061563	0.013541	0.00025642	0.24152	0.1543	0.15512	0.026683	0.37687	0.81194	0.00011106	0.12949	0.50921	0.0011549	0.00026464	0.065581	7.59e-08
	ENSG00000114302	PRKAR2A	ctx-bil-parstriangularis	1.44e-06	0.0047214	0.4709	0.32421	0.095473	2.83e-05	1.37e-06	0.80429	0.10265	0.2403	0.017632	1.75e-07	0.0069926	0.12206	0.00509	7.14e-06	2.13e-08	0.59271	0.021187	0.002286	0.001583	0.079001	0.01974	0.00010118	0.0029219	0.11903	0.0092035	0.18403	0.50121	0.056703	0.040606	0.093377	0.18706	0.10196	3.32e-07	0.0076553	8.04e-05	0.00175	3.59e-05	0.04548	0.11078	0.090689	0.027419	0.04121	0.0085033	2.13e-08
	ENSG00000120509	PDZD11	ctx-bil-parsorbitalis	3.74e-07	NA	NA	NA	NA	NA	NA	NA	NA	NA	NA	NA	NA	NA	NA	NA	NA	NA	NA	NA	NA	NA	NA	NA	NA	NA	NA	NA	NA	NA	NA	NA	NA	NA	NA	NA	NA	NA	NA	NA	NA	NA	NA	NA	NA	NA
	ENSG00000124767	GLO1	WhiteMatter	6.86e-08	0.80876	0.069274	0.096192	0.12846	0.92135	0.71517	0.028043	0.094322	0.16368	0.25113	0.46574	0.61516	0.71733	0.71526	0.46875	0.07413	0.14237	0.63275	0.88572	0.12937	0.79205	0.24282	0.39888	0.71408	0.61097	0.87062	0.35057	0.88644	0.4009	0.23935	0.31143	0.24607	0.099801	0.30612	0.99403	0.51211	0.14765	0.81016	0.37651	0.44616	0.49836	0.40674	0.48303	0.83005	0.028043
	ENSG00000124875	CXCL6	ctx-bil-caudalmiddlefrontal	1.56e-08	0.78856	0.60372	0.11546	0.9325	0.055004	0.098854	0.1231	0.023281	0.53824	0.1692	0.030328	0.10727	0.8057	0.31895	0.63755	0.65957	0.46175	0.8472	0.29797	0.071913	0.17159	0.51808	0.55371	0.026635	0.94212	0.55814	0.22619	0.70069	0.19945	0.66486	0.053415	0.92793	0.43633	0.71645	0.57035	0.44043	0.89498	0.20867	0.4988	0.13864	0.73337	0.10783	0.04869	0.26641	0.023281
	ENSG00000134954	ETS1	ctx-bil-insula	1.83e-06	0.44876	0.50581	0.78687	0.29681	0.60348	0.46026	0.0034749	0.18991	0.060541	0.3019	0.10408	0.61541	0.18309	0.64033	0.61029	0.094051	0.27877	0.61148	0.27061	0.28821	0.10872	0.28781	0.53815	0.35022	0.17484	0.011616	0.39125	0.7056	0.41824	0.37869	0.54919	0.075183	0.094062	0.58282	0.46934	0.83164	0.1897	0.45893	0.11082	0.39746	0.41048	0.46738	0.14195	0.23374	0.0034749
	ENSG00000168124	OR1F1	ctx-bil-caudalmiddlefrontal	1.01e-06	0.78339	0.20644	0.5001	0.93197	0.29789	0.69703	0.64513	0.055349	0.1587	0.006954	0.86052	0.94812	0.80932	0.51852	0.19698	0.66229	0.15352	0.63142	0.37931	0.34326	0.4646	0.52516	0.94732	0.57178	0.44011	0.054714	0.93409	0.82616	0.56079	0.29044	0.10539	0.90874	0.54103	0.66487	0.38756	0.091899	0.41904	0.011712	0.48402	0.31215	0.66976	0.71525	0.48282	0.50916	0.006954
	ENSG00000182613	OR2V2	ctx-bil-isthmuscingulate	1.9e-06	0.54373	0.45042	0.12317	0.93538	0.92606	0.27062	0.55775	0.60421	0.037609	0.80891	0.91233	0.26673	0.6376	0.93319	0.7922	0.39664	0.27967	0.98046	0.97756	0.090058	0.10569	0.78518	0.73132	0.24648	0.51971	0.55473	0.10309	0.50012	0.79918	0.47131	0.46244	0.57845	0.60717	0.85407	0.3488	0.093368	0.88636	0.32324	0.38671	0.52363	0.71048	0.28452	0.94602	0.75799	0.037609
	ENSG00000198467	TPM2	ctx-bil-cuneus	9.3e-07	0.62237	0.42806	0.11612	0.4085	0.32912	0.8707	0.42546	0.86602	0.0722	0.78811	0.022402	0.61888	0.95886	0.93112	0.73085	0.41046	0.25221	0.11683	0.85003	0.8575	0.9201	0.10067	0.66192	0.25679	0.063164	0.096555	0.72138	0.55727	0.48216	0.3105	0.025586	0.12971	0.3414	0.45208	0.89017	0.43417	0.96821	0.14465	0.0082638	0.032958	0.15592	0.89922	0.20123	0.12405	0.0082638
	ENSG00000242028	HYPK	Thalamus	2.01e-06	0.48492	0.04607	0.053571	0.44761	0.18004	0.10042	0.16047	0.37082	0.62298	0.33538	0.0018471	0.033051	0.30466	0.74555	0.36872	0.55929	0.035382	0.31678	0.88831	0.37632	0.053244	0.027956	0.92302	0.026792	0.8322	0.035311	0.87739	0.58669	0.11327	0.12221	0.10924	0.57238	0.38918	0.24522	0.52286	0.48853	0.01017	0.77852	0.27472	0.13659	0.43959	0.20347	0.25951	0.50108	0.0018471

### Sheet: S5
	Supplementary Table 5: The Linkage disequilibrium between common variants and the prioritised rare variants in A) SCUBE2 and B) DOC2A. ID represents the common variants. The ID and GENPOS column uses postion on build GRCh37. DP represents Lewontin's D-prime. The positions of the rare variants in the column headers are in GRCh38 (eg. R2_11:9066793:C:T).
		A)
		ID	Gene	CHROM	GENPOS	ALLELE0	ALLELE1	A1FREQ	N	TEST	BETA	SE	LOG10P	P	R2_11:9066793:C:T	DP_11:9066793:C:T	R2_11:9047407:G:A	DP_11:9047407:G:A
	rs11042158	11:9054161:C_T	SCUBE2	11	9054161	C	T	0.403989	36204	ADD	517.298	72.0408	12.1587	6.94e-13	0.00128665	0.956201	0.000550332	1
		11:9044767:A_G	SCUBE2	11	9044767	A	G	0.342635	36212	ADD	508.591	74.5477	11.0479	8.96e-12	0.00158828	0.931721	0.000580442	0.917843
		11:9053824:A_G	SCUBE2	11	9053824	A	G	0.439853	36211	ADD	475.605	71.2218	10.6152	2.43e-11	0.00109665	0.950255	0.000474953	1
		11:9063570:A_G	SCUBE2	11	9063570	A	G	0.49078	35737	ADD	471.355	71.3244	10.4113	3.88e-11	0.000888077	0.941143	0.000392102	1
		11:9054522:A_G	SCUBE2	11	9054522	G	A	0.326071	36167	ADD	493.445	75.4716	10.2056	6.23e-11	0.00184568	0.967088	0.000743172	1
		11:9057657:A_G	SCUBE2	11	9057657	A	G	0.433508	36147	ADD	464.919	71.4795	10.1074	7.81e-11	0.00112881	0.950891	0.000488226	1
		11:9060179:A_C	SCUBE2	11	9060179	A	C	0.354852	36170	ADD	478.379	73.933	10.01	9.77e-11	0.000861651	0.704559	0.000678827	1
		11:9059550:A_G	SCUBE2	11	9059550	G	A	0.427348	36090	ADD	458.696	71.6095	9.8243	1.5e-10	0.00114559	0.95216	0.000501439	1
		11:9058975:C_G	SCUBE2	11	9058975	G	C	0.279309	36286	ADD	479.254	78.6307	8.96083	1.09e-09	0.00231971	0.971937	0.00092475	1
		11:9044337:C_T	SCUBE2	11	9044337	T	C	0.443783	36092	ADD	-433.564	71.275	8.9282	1.18e-09	0.000763395	1	0.000298546	1
		11:9062805:A_G	SCUBE2	11	9062805	A	G	0.362697	36241	ADD	443.79	73.5574	8.794	1.61e-09	0.00152956	0.962808	0.000630523	1
		11:9053536:C_T	SCUBE2	11	9053536	T	C	0.460528	36114	ADD	-428.111	71.0242	8.77903	1.66e-09	0.00070041	0.926304	0.000319233	1
		11:9066100:C_T	SCUBE2	11	9066100	T	C	0.279303	36643	ADD	468.147	78.2085	8.66713	2.15e-09	0.00229715	0.971937	0.000950999	1
		11:9067368:C_G	SCUBE2	11	9067368	C	G	0.423026	35798	ADD	-412.496	72.2632	7.94252	1.14e-08	0.000600132	0.921145	0.000276599	1
		11:9049935:A_G	SCUBE2	11	9049935	G	A	0.429907	36195	ADD	407.002	71.3692	7.92856	1.18e-08	0.00115092	0.953772	0.000402227	0.901627
		11:9042331:G_T	SCUBE2	11	9042331	T	G	0.248121	36313	ADD	455.174	81.7922	7.58146	2.62e-08	0.00175049	0.773792	0.000983349	0.934102
		11:9042977:C_CT	SCUBE2	11	9042977	CT	C	0.486812	35335	ADD	395.731	71.7048	7.46707	3.41e-08	0.000841859	0.938627	0.000306139	0.888286
		11:9046767:A_C	SCUBE2	11	9046767	C	A	0.247104	36256	ADD	450.145	81.9595	7.40148	3.97e-08	0.00172042	0.76995	0.000990728	0.934311
		11:9060199:A_C	SCUBE2	11	9060199	C	A	0.236287	36316	ADD	450.405	82.99	7.24231	5.72e-08	0.00184967	0.775774	0.00115742	1
		11:9059192:C_T	SCUBE2	11	9059192	C	T	0.237947	36298	ADD	445.112	82.8584	7.10854	7.79e-08	0.0015413	0.750354	0.00114742	1
		11:9065266:C_T	SCUBE2	11	9065266	C	T	0.237221	36603	ADD	442.91	82.5593	7.09118	8.11e-08	0.00186286	0.778008	0.00118638	1
		11:9059943:C_T	SCUBE2	11	9059943	T	C	0.235586	36284	ADD	444.46	83.1326	7.04711	8.97e-08	0.00186079	0.776248	0.00116296	1
		11:9066476:C_T	SCUBE2	11	9066476	T	C	0.241807	36709	ADD	431.351	82.0133	6.84036	1.44e-07	0.00179673	0.774874	0.00115354	1
		11:9079092:A_G	SCUBE2	11	9079092	G	A	0.211409	36621	ADD	448.497	86.0991	6.72175	1.9e-07	0.000252795	1	0.0013756	1
		11:9080227:C_T	SCUBE2	11	9080227	C	T	0.196647	36680	ADD	443.862	88.2349	6.31042	4.89e-07	0.000230451	1	0.00150413	1
		11:9078676:C_T	SCUBE2	11	9078676	C	T	0.196845	36709	ADD	443.478	88.1666	6.30939	4.9e-07	0.000233903	1	0.00150105	1
		11:9077652:A_G	SCUBE2	11	9077652	G	A	0.189676	36623	ADD	446.182	89.4768	6.21141	6.15e-07	0.000217511	1	0.00157538	1
		11:9075020:G_T	SCUBE2	11	9075020	T	G	0.205659	36541	ADD	432.127	87.0172	6.16527	6.83e-07	0.000241126	1	0.00142749	1
		11:9081661:C_G	SCUBE2	11	9081661	G	C	0.197855	36509	ADD	437.293	88.2578	6.14005	7.24e-07	0.000233305	1	0.00144412	1
		11:9076245:A_AGT	SCUBE2	11	9076245	A	AGT	0.186616	36109	ADD	435.052	90.645	5.79847	1.59e-06	0.0002226	1	0.00156976	1
		11:9072944:C_T	SCUBE2	11	9072944	T	C	0.192569	36535	ADD	422.987	89.0802	5.68814	2.05e-06	0.000222154	1	0.0015499	1
		11:9068716:A_G	SCUBE2	11	9068716	A	G	0.362261	35952	ADD	339.408	73.8237	5.36908	4.27e-06	0.00106176	0.804153	0.000661296	1
		11:9071438:A_T	SCUBE2	11	9071438	T	A	0.247243	36179	ADD	374.379	81.8668	5.3181	4.81e-06	0.000299863	1	0.0011365	1
		11:9066509:A_G	SCUBE2	11	9066509	G	A	0.49458	35704	ADD	-314.853	71.4521	4.97858	1.05e-05	0.000421304	0.667182	0.00037014	1
		11:9071175:C_T	SCUBE2	11	9071175	C	T	0.24141	36030	ADD	353.14	82.8016	4.69899	2e-05	0.00029174	1	0.00117783	1
		11:9081926:C_T	SCUBE2	11	9081926	T	C	0.296794	35469	ADD	327.821	78.5486	4.52292	3e-05	9.6e-05	0.486855	0.000868721	1
		11:9051224:C_T	SCUBE2	11	9051224	C	T	0.338921	36271	ADD	307.552	74.7454	4.41145	3.88e-05	0.00117479	0.795364	0.00060964	0.916202
		11:9072140:C_T	SCUBE2	11	9072140	T	C	0.39717	35972	ADD	295.998	72.2348	4.37962	4.17e-05	0.000604964	1	0.000569837	1
		11:9079718:A_G	SCUBE2	11	9079718	G	A	0.468701	35944	ADD	277.623	71.0987	4.02538	9.43e-05	0.000390704	0.694228	0.000425905	1
		11:9078224:G_T	SCUBE2	11	9078224	G	T	0.304604	36252	ADD	296.023	76.7942	3.93613	0.000115843	6.51e-05	0.397976	0.000850473	1
		11:9116358:A_G	SCUBE2	11	9116358	G	A	0.0563849	36375	ADD	-586.619	152.765	3.90999	0.00012303	5.76e-05	1	2.14e-05	1
		11:9043825:G_T	SCUBE2	11	9043825	G	T	0.0577106	36709	ADD	-563.633	150.551	3.74169	0.000181263	5.84e-05	1	1.31e-05	0.763532
		11:9071106:A_G	SCUBE2	11	9071106	G	A	0.467611	35768	ADD	264.962	71.2778	3.69605	0.000201349	0.000388992	0.692521	0.000429881	1
		11:9051901:A_G	SCUBE2	11	9051901	G	A	0.374859	36287	ADD	270.248	73.09	3.66203	0.000217756	0.000949194	0.77336	0.000510495	0.906919
		11:9052051:C_T	SCUBE2	11	9052051	C	T	0.375169	36269	ADD	269.433	73.108	3.64143	0.000228334	0.000947695	0.773069	0.000509944	0.906804
		11:9071236:G_T	SCUBE2	11	9071236	T	G	0.429452	35841	ADD	255.639	71.7074	3.43913	0.000363806	0.000704196	1	0.000500604	1
		11:9078490:A_G	SCUBE2	11	9078490	G	A	0.0106427	36645	ADD	1201.54	342.141	3.35158	0.000445061	1.03e-05	1	3.96e-06	1
		11:9095238:C_T	SCUBE2	11	9095238	C	T	0.0625277	36040	ADD	-500.887	146.162	3.21436	0.000610436	6.3e-05	1	1.91e-05	0.874005
		11:9055970:C_T	SCUBE2	11	9055970	T	C	0.240341	35978	ADD	273.171	83.4709	2.97246	0.00106547	6.15e-05	0.449877	0.00114249	1
		11:9048579:A_T	SCUBE2	11	9048579	A	T	0.0104996	36668	ADD	1104.22	344.268	2.87315	0.00133921	1.01e-05	1	3.91e-06	1
		11:9118820:A_C	SCUBE2	11	9118820	A	C	0.154341	36144	ADD	312.027	97.8112	2.84703	0.00142223	0.000176904	1	6.82e-05	1
		11:9118824:A_G	SCUBE2	11	9118824	A	G	0.154341	36144	ADD	312.027	97.8112	2.84703	0.00142223	0.000176904	1	6.82e-05	1
		11:9119861:A_C	SCUBE2	11	9119861	A	C	0.154177	36150	ADD	304.152	97.7978	2.72797	0.00187081	0.000176653	1	6.81e-05	1
		11:9117536:C_T	SCUBE2	11	9117536	C	T	0.153429	36059	ADD	303.486	98.2142	2.69869	0.00200129	0.000173566	1	6.79e-05	1
		11:9129819:G_GAGGAGAAGC	SCUBE2	11	9129819	GAGGAGAAGC	G	0.0942946	36492	ADD	365.175	120.234	2.62199	0.00238787	0.0001	1	3.85e-05	1
		11:9141100:C_CA	SCUBE2	11	9141100	CA	C	0.113373	35639	ADD	340.043	112.147	2.61466	0.00242851	0.00012428	0.994331	4.85e-05	1
		11:9120068:C_T	SCUBE2	11	9120068	C	T	0.304911	36450	ADD	-231.698	76.6343	2.60218	0.00249931	0.000350165	0.911332	0.000813333	1
		11:9118956:C_T	SCUBE2	11	9118956	C	T	0.304895	36465	ADD	-231.254	76.6101	2.59524	0.00253957	0.000349988	0.911322	0.000813059	1
		11:9133228:A_G	SCUBE2	11	9133228	A	G	0.0947437	36604	ADD	359.531	119.857	2.5682	0.00270271	0.000100169	1	3.86e-05	1
		11:9155420:C_T	SCUBE2	11	9155420	T	C	0.0946219	36593	ADD	358.548	119.941	2.55353	0.00279557	0.000100057	1	3.86e-05	1
		11:9052854:C_T	SCUBE2	11	9052854	C	T	0.0287123	36709	ADD	619.706	209.216	2.51484	0.00305605	2.82e-05	1	1.09e-05	1
		11:9119437:C_T	SCUBE2	11	9119437	C	T	0.152126	36151	ADD	290.834	98.4014	2.50574	0.00312076	0.000173876	1	6.7e-05	1
		11:9120075:A_G	SCUBE2	11	9120075	A	G	0.15344	36138	ADD	288.315	98.0003	2.48662	0.00326122	0.000175713	1	6.77e-05	1
		11:9127130:C_T	SCUBE2	11	9127130	T	C	0.104213	36555	ADD	330.326	114.887	2.39391	0.00403729	0.0001099	1	4.3e-05	1
		11:9119849:C_T	SCUBE2	11	9119849	T	C	0.153268	36149	ADD	277.079	98.0443	2.32676	0.00471238	0.000175428	1	6.76e-05	1
		11:9137734:T_TA	SCUBE2	11	9137734	T	TA	0.116108	35200	ADD	312.584	111.541	2.29482	0.00507201	0.000124871	0.991565	5.04e-05	1
		11:9114138:A_G	SCUBE2	11	9114138	G	A	0.313373	36222	ADD	-209.7	76.4223	2.21679	0.0060703	0.000370697	0.916392	0.000756391	1
		11:9105636:A_G	SCUBE2	11	9105636	A	G	0.108288	36426	ADD	311.848	113.687	2.21556	0.00608751	0.000116797	1	4.5e-05	1
		11:9114411:C_T	SCUBE2	11	9114411	C	T	0.313528	36220	ADD	-206.422	76.4006	2.16141	0.00689588	0.000371056	0.91648	0.000755887	1
		11:9094508:A_G	SCUBE2	11	9094508	A	G	0.0871721	36709	ADD	334.966	124.186	2.15548	0.00699069	9.11e-05	1	3.51e-05	1
		11:9107637:A_G	SCUBE2	11	9107637	G	A	0.0169522	36426	ADD	720.874	270.847	2.10913	0.00777804	4.8e-06	0.00927613	6.39e-06	1
		11:9140913:C_T	SCUBE2	11	9140913	C	T	0.116059	36602	ADD	286.28	109.657	2.04402	0.00903608	0.000125671	1	4.84e-05	1
		11:9136904:C_T	SCUBE2	11	9136904	T	C	0.115665	36610	ADD	286.393	109.819	2.04042	0.00911129	0.000125161	1	4.82e-05	1
		11:9102022:A_C	SCUBE2	11	9102022	A	C	0.104036	36497	ADD	299.587	115.318	2.02785	0.00937886	0.00011146	1	4.3e-05	1
		11:9091244:C_T	SCUBE2	11	9091244	T	C	0.085794	36541	ADD	320.946	125.371	1.98013	0.0104682	9e-05	1	3.47e-05	1
		11:9067267:C_T	SCUBE2	11	9067267	T	C	0.0413114	36709	ADD	451.24	176.332	1.97897	0.0104961	0.000280201	0.11248	1.59e-05	1
		11:9098162:T_TAA	SCUBE2	11	9098162	T	TAA	0.120038	36426	ADD	275.417	108.5	1.95329	0.0111355	0.000131198	1	5.06e-05	1
		11:9091765:C_T	SCUBE2	11	9091765	C	T	0.0854273	36534	ADD	317.57	125.641	1.93987	0.011485	8.96e-05	1	3.45e-05	1
		11:9154460:A_T	SCUBE2	11	9154460	T	A	0.115967	36588	ADD	275.84	109.716	1.92326	0.0119327	0.000125606	1	4.84e-05	1
		11:9045831:A_C	SCUBE2	11	9045831	A	C	0.122257	36235	ADD	271.283	108.04	1.91934	0.0120409	0.000119233	0.947744	0.00242609	0.952191
		11:9122056:G_T	SCUBE2	11	9122056	T	G	0.214677	36506	ADD	-214.586	85.7474	1.90901	0.0123308	0.000186594	0.843373	0.00130316	1
		11:9056302:A_C	SCUBE2	11	9056302	C	A	0.0402142	36604	ADD	446.08	178.661	1.90197	0.0125323	0.000299999	0.1146	1.55e-05	1
		11:9091582:A_G	SCUBE2	11	9091582	G	A	0.0851521	36517	ADD	313.472	125.857	1.89451	0.0127494	8.93e-05	1	3.44e-05	1
		11:9056736:C_T	SCUBE2	11	9056736	T	C	0.0405896	36598	ADD	443.074	177.95	1.89351	0.0127788	0.000293413	0.113876	1.56e-05	1
		11:9133878:A_G	SCUBE2	11	9133878	A	G	0.212987	36582	ADD	-213.522	85.9533	1.88653	0.0129858	0.000185158	0.851343	0.00136413	1
		11:9067799:C_T	SCUBE2	11	9067799	C	T	0.0406364	36642	ADD	441.706	177.944	1.88423	0.0130548	0.000292244	0.113786	1.56e-05	1
		11:9129333:C_T	SCUBE2	11	9129333	T	C	0.212708	36576	ADD	-213.188	86.0053	1.87998	0.0131832	0.00018923	0.855121	0.00136663	1
		11:9096752:T_TAA	SCUBE2	11	9096752	T	TAA	0.0928625	35881	ADD	302.978	122.232	1.8799	0.0131856	0.0001	1	3.85e-05	1
		11:9111558:A_G	SCUBE2	11	9111558	G	A	0.104054	35592	ADD	289.206	116.686	1.87963	0.0131938	0.00011105	1	4.41e-05	1
		11:9134626:A_T	SCUBE2	11	9134626	A	T	0.212892	36596	ADD	-212.918	85.945	1.87826	0.0132355	0.000184918	0.851195	0.00136438	1
		11:9130783:A_G	SCUBE2	11	9130783	G	A	0.212877	36608	ADD	-210.86	85.9352	1.84958	0.014139	0.000189368	0.855375	0.00136406	1
		11:9114999:C_T	SCUBE2	11	9114999	C	T	0.470311	36125	ADD	-174.238	71.1196	1.84502	0.0142883	0.000668307	0.893852	0.00040544	1
		11:9129735:C_T	SCUBE2	11	9129735	T	C	0.212951	36607	ADD	-210.477	85.9193	1.84475	0.0142972	0.000189506	0.855486	0.00136349	1
		11:9116836:A_G	SCUBE2	11	9116836	G	A	0.213781	36493	ADD	-209.82	85.9367	1.83494	0.0146238	0.000184979	0.841805	0.00131058	1
		11:9052065:C_T	SCUBE2	11	9052065	C	T	0.0648107	35812	ADD	-349.535	144.175	1.81433	0.0153345	6.01e-05	0.948706	2.61e-05	1
		11:9125276:G_T	SCUBE2	11	9125276	T	G	0.213276	36495	ADD	-207.248	85.9407	1.79898	0.0158862	0.000184022	0.84091	0.00131445	1
		11:9122079:C_T	SCUBE2	11	9122079	T	C	0.123219	36435	ADD	255.609	107.022	1.77152	0.0169231	0.000135131	1	5.21e-05	1
		11:9117898:A_G	SCUBE2	11	9117898	G	A	0.21319	36709	ADD	-204.539	85.7583	1.76761	0.0170762	0.000175102	0.82289	0.00135776	1
		11:9065450:A_G	SCUBE2	11	9065450	G	A	0.0403402	36688	ADD	421.721	178.281	1.74457	0.0180065	0.00023072	0.101508	1.55e-05	1
		11:9141156:A_G	SCUBE2	11	9141156	A	G	0.21846	36604	ADD	-199.971	85.1169	1.72572	0.0188053	0.000193156	0.849703	0.00131991	1
		11:9113474:C_T	SCUBE2	11	9113474	T	C	0.468863	36709	ADD	-165.656	70.6443	1.72055	0.0190305	0.00067544	0.895403	0.000416755	1
		11:9129295:C_CA	SCUBE2	11	9129295	C	CA	0.11462	35526	ADD	262.171	111.836	1.71974	0.019066	0.000125842	1	4.92e-05	1
		11:9141072:A_G	SCUBE2	11	9141072	G	A	0.218426	36605	ADD	-199.247	85.1238	1.71559	0.0192491	0.000193089	0.849649	0.00132013	1
		11:9140875:A_G	SCUBE2	11	9140875	G	A	0.21844	36605	ADD	-198.864	85.1166	1.71059	0.019472	0.000193114	0.849671	0.00132003	1
		11:9060795:T_TGAC	SCUBE2	11	9060795	TGAC	T	0.0373785	36117	ADD	433.225	186.16	1.69992	0.0199563	0.000293794	0.110031	1.45e-05	1
		11:9136616:C_T	SCUBE2	11	9136616	T	C	0.0101544	36388	ADD	-810.703	352.676	1.66714	0.0215209	2.99e-06	0.558034	3.81e-06	1
		11:9120797:C_G	SCUBE2	11	9120797	G	C	0.215693	36501	ADD	-195.526	85.6321	1.64954	0.0224109	0.000188523	0.845118	0.00129552	1
		11:9060703:A_AGAT	SCUBE2	11	9060703	A	AGAT	0.0371053	36073	ADD	422.389	187.012	1.62147	0.0239073	0.000299242	0.110557	1.44e-05	1
		11:9101318:A_T	SCUBE2	11	9101318	A	T	0.101466	36554	ADD	261.382	116.625	1.60184	0.0250127	0.000108227	1	4.17e-05	1
		11:9063852:A_G	SCUBE2	11	9063852	G	A	0.0404436	36656	ADD	395.083	178.22	1.57454	0.0266354	0.000295508	0.114158	1.55e-05	1
		11:9155687:A_G	SCUBE2	11	9155687	G	A	0.217817	36533	ADD	-188.871	85.3191	1.57106	0.0268497	0.000192331	0.848659	0.00132747	1
		11:9060474:A_G	SCUBE2	11	9060474	G	A	0.0400421	36574	ADD	393.963	179.127	1.55513	0.0278529	0.000235922	0.102091	1.54e-05	1
		11:9113146:C_T	SCUBE2	11	9113146	C	T	0.463995	36370	ADD	-154.812	70.9754	1.5351	0.0291676	0.000637731	0.88731	0.00042895	1
		11:9060639:A_G	SCUBE2	11	9060639	A	G	0.0398945	36584	ADD	390.311	179.392	1.52908	0.0295747	0.000238106	0.10238	1.53e-05	1
		11:9096493:C_T	SCUBE2	11	9096493	T	C	0.102725	36695	ADD	250.325	115.816	1.51338	0.0306634	0.000109302	1	4.21e-05	1
		11:9146808:C_T	SCUBE2	11	9146808	C	T	0.0196546	36709	ADD	545.79	253.059	1.50831	0.0310234	5.96e-06	0.55806	1.03e-07	0.118013
		11:9062044:A_G	SCUBE2	11	9062044	G	A	0.0400629	36580	ADD	383.06	179.072	1.48913	0.0324243	0.000235569	0.102051	1.54e-05	1
		11:9075630:A_G	SCUBE2	11	9075630	G	A	0.0102444	36654	ADD	743.271	347.993	1.4856	0.0326889	9.89e-06	1	0.000304901	0.0925494
		11:9094566:C_T	SCUBE2	11	9094566	T	C	0.102863	36709	ADD	246.793	115.727	1.48198	0.0329625	0.000109423	1	4.22e-05	1
		11:9062343:A_G	SCUBE2	11	9062343	G	A	0.0398677	36596	ADD	381.558	179.419	1.4756	0.0334503	0.000238437	0.102432	1.53e-05	1
		11:9090408:C_T	SCUBE2	11	9090408	T	C	0.0642413	36503	ADD	-303.962	143.616	1.46466	0.0343036	6.59e-05	1	2.14e-06	0.290468
		11:9070634:C_T	SCUBE2	11	9070634	T	C	0.0363002	36515	ADD	393.637	188.084	1.43937	0.0363605	0.000379607	0.12208	1.39e-05	1
		11:9093486:C_T	SCUBE2	11	9093486	T	C	0.101983	36619	ADD	238.282	116.341	1.39204	0.0405471	0.000108647	1	4.19e-05	1
		11:9108399:C_CAAA	SCUBE2	11	9108399	C	CAAA	0.0805773	35407	ADD	257.553	131.036	1.30666	0.049356	8.67e-05	1	9.9e-06	1
		11:9059992:C_T	SCUBE2	11	9059992	C	T	0.0391489	36540	ADD	354.906	180.982	1.30208	0.0498793	0.000187801	0.0906407	1.51e-05	1
		11:9122383:A_C	SCUBE2	11	9122383	C	A	0.0889836	36709	ADD	238.715	123.208	1.27831	0.0526854	3.54e-05	0.615959	4.96e-06	0.371555
		11:9143785:C_T	SCUBE2	11	9143785	C	T	0.0132622	36570	ADD	586.731	308.628	1.24192	0.0572902	1.13e-05	0.936333	3.21e-06	0.0108031
		11:9100613:G_GA	SCUBE2	11	9100613	G	GA	0.0949411	35759	ADD	223.307	121.4	1.18144	0.0658506	0.000102775	1	3.96e-05	1
		11:9050606:A_AG	SCUBE2	11	9050606	A	AG	0.0760644	36640	ADD	242.249	132.542	1.1701	0.0675927	7.87e-05	1	3.06e-05	0.0827028
		11:9066229:C_G	SCUBE2	11	9066229	C	G	0.123108	36009	ADD	193.476	107.671	1.14057	0.0723486	0.000134637	1	1.75e-05	0.577028
		11:9110550:A_G	SCUBE2	11	9110550	A	G	0.057298	36284	ADD	-272.354	152.202	1.13344	0.0735462	5.87e-05	1	1.49e-05	0.0512995
		11:9064343:C_T	SCUBE2	11	9064343	C	T	0.123057	36020	ADD	191.343	107.67	1.12178	0.0755475	0.000134532	1	1.31e-05	0.508874
		11:9067617:A_G	SCUBE2	11	9067617	G	A	0.12262	35973	ADD	191.667	107.897	1.12109	0.0756676	0.000134163	1	1.7e-05	0.569634
		11:9064231:C_T	SCUBE2	11	9064231	C	T	0.123074	36019	ADD	190.422	107.667	1.11375	0.0769573	0.000134557	1	1.31e-05	0.509143
		11:9051475:C_G	SCUBE2	11	9051475	G	C	0.0766978	36709	ADD	232.43	131.89	1.1078	0.0780189	7.93e-05	1	2.93e-05	0.0813297
		11:9066587:C_T	SCUBE2	11	9066587	C	T	0.122966	36014	ADD	189.452	107.729	1.10433	0.0786448	0.000134441	1	1.74e-05	0.574882
		11:9045583:A_G	SCUBE2	11	9045583	G	A	0.0515285	36572	ADD	276.586	158.746	1.0891	0.0814517	5.2e-05	1	5.7e-05	0.0915988
		11:9063537:C_G	SCUBE2	11	9063537	C	G	0.123008	36014	ADD	185.982	107.705	1.07465	0.0842073	0.000132542	1	1.31e-05	0.508114
		11:9096189:C_G	SCUBE2	11	9096189	C	G	0.341565	35494	ADD	129.071	75.2466	1.06405	0.0862879	0.000490072	1	0.000182754	1
		11:9144148:G_T	SCUBE2	11	9144148	G	T	0.0149125	36580	ADD	-487.903	289.385	1.03718	0.0917952	1.45e-05	1	5.59e-06	1
		11:9089120:A_G	SCUBE2	11	9089120	A	G	0.189449	36709	ADD	148.628	89.4511	1.01501	0.0966029	0.000223061	1	8.6e-05	1
		11:9157041:C_G	SCUBE2	11	9157041	G	C	0.0207451	36370	ADD	-409.709	247.127	1.01171	0.0973397	8.28e-06	0.636866	7.28e-06	1
		11:9145807:A_C	SCUBE2	11	9145807	A	C	0.378286	36709	ADD	118.359	72.2164	0.994718	0.101224	0.000580683	1	0.000223847	1
		11:9117693:C_CTTT	SCUBE2	11	9117693	CTTT	C	0.239826	35926	ADD	-134.551	83.0328	0.978257	0.105134	0.000217336	0.84049	0.00119153	1
		11:9115918:C_G	SCUBE2	11	9115918	C	G	0.248692	35741	ADD	132.548	82.1188	0.972626	0.106506	0.000315188	1	0.000121853	0.987032
		11:9124136:T_TTTTCCACAAAATCA	SCUBE2	11	9124136	TTTTCCACAAAATCA	T	0.089361	36526	ADD	-198.72	123.419	0.969113	0.107371	9.41e-05	1	1.06e-05	0.0529891
		11:9120639:G_GT	SCUBE2	11	9120639	GT	G	0.0892057	36399	ADD	-198.499	123.688	0.964447	0.108531	9.43e-05	1	1.08e-05	0.0533472
		11:9153522:C_T	SCUBE2	11	9153522	T	C	0.0891434	36632	ADD	-195.266	123.553	0.943054	0.114011	9.36e-05	1	1.08e-05	0.0534909
		11:9122544:T_TG	SCUBE2	11	9122544	TG	T	0.0889575	36450	ADD	-195.546	123.817	0.942093	0.114263	9.38e-05	1	1.1e-05	0.0539192
		11:9158740:C_T	SCUBE2	11	9158740	C	T	0.0893013	36668	ADD	-191.676	123.42	0.919321	0.120415	9.37e-05	1	1.06e-05	0.0531267
		11:9067830:C_T	SCUBE2	11	9067830	T	C	0.340566	35532	ADD	116.591	75.2727	0.915779	0.121401	0.000112702	0.484509	0.000196295	1
		11:9157783:A_G	SCUBE2	11	9157783	A	G	0.0890495	36665	ADD	-190.97	123.57	0.912789	0.122239	9.34e-05	1	1.09e-05	0.0537071
		11:9156931:C_T	SCUBE2	11	9156931	T	C	0.089066	36647	ADD	-190.951	123.569	0.912669	0.122273	9.35e-05	1	1.09e-05	0.0536692
		11:9067400:A_G	SCUBE2	11	9067400	G	A	0.335082	35839	ADD	116.14	75.2386	0.911224	0.122681	0.000114592	0.485786	0.0001899	1
		11:9158228:C_T	SCUBE2	11	9158228	T	C	0.0890446	36667	ADD	-190.369	123.569	0.90862	0.123418	9.34e-05	1	1.09e-05	0.0537183
		11:9061833:A_C	SCUBE2	11	9061833	A	C	0.0438323	35864	ADD	264.553	172.815	0.900292	0.125808	4.41e-05	1	4.17e-05	0.0725677
		11:9067701:A_G	SCUBE2	11	9067701	G	A	0.125095	35705	ADD	163.868	107.503	0.89472	0.127432	0.000132271	1	1.99e-05	0.606664
		11:9138530:C_T	SCUBE2	11	9138530	C	T	0.0891444	36654	ADD	-187.598	123.499	0.890236	0.128755	9.35e-05	1	1.08e-05	0.0534884
		11:9139598:C_T	SCUBE2	11	9139598	T	C	0.0891581	36654	ADD	-187.405	123.492	0.88898	0.129128	9.36e-05	1	1.08e-05	0.053457
		11:9144518:A_G	SCUBE2	11	9144518	A	G	0.0893037	36639	ADD	-186.263	123.423	0.881857	0.131263	9.38e-05	1	1.06e-05	0.0531211
		11:9108272:C_T	SCUBE2	11	9108272	T	C	0.171114	36353	ADD	141.366	93.6953	0.881554	0.131355	0.000198946	1	2.87e-05	0.611397
		11:9125475:C_T	SCUBE2	11	9125475	T	C	0.0891736	36642	ADD	-186.214	123.437	0.881374	0.131409	9.36e-05	1	1.07e-05	0.0534211
		11:9135803:A_G	SCUBE2	11	9135803	A	G	0.0892497	36650	ADD	-186.203	123.453	0.881143	0.131479	9.37e-05	1	1.07e-05	0.0532458
		11:9138030:G_T	SCUBE2	11	9138030	T	G	0.0892497	36650	ADD	-186.203	123.453	0.881143	0.131479	9.37e-05	1	1.07e-05	0.0532458
		11:9106947:C_T	SCUBE2	11	9106947	T	C	0.168255	36296	ADD	142.208	94.4988	0.878249	0.132358	0.000195257	1	6.97e-05	1
		11:9142917:C_T	SCUBE2	11	9142917	C	T	0.0890932	36647	ADD	-185.153	123.555	0.872931	0.133989	9.35e-05	1	1.08e-05	0.0536064
		11:9133407:C_T	SCUBE2	11	9133407	C	T	0.0890908	36648	ADD	-184.693	123.534	0.870006	0.134894	9.35e-05	1	1.08e-05	0.053612
		11:9133745:G_T	SCUBE2	11	9133745	G	T	0.0891897	36641	ADD	-182.111	123.496	0.852912	0.14031	9.36e-05	1	1.07e-05	0.0533841
		11:9093747:G_GGTTTGTTTT	SCUBE2	11	9093747	GGTTTGTTTT	G	0.0584987	36394	ADD	-221.639	150.503	0.851258	0.140845	5.9e-05	1	9.72e-06	0.67462
		11:9131094:A_T	SCUBE2	11	9131094	T	A	0.0891678	36650	ADD	-181.33	123.493	0.84768	0.14201	9.36e-05	1	1.07e-05	0.0534345
		11:9132143:A_G	SCUBE2	11	9132143	G	A	0.0891727	36648	ADD	-181.321	123.493	0.847614	0.142032	9.36e-05	1	1.07e-05	0.0534233
		11:9150564:C_T	SCUBE2	11	9150564	T	C	0.0894169	36615	ADD	-180.023	123.424	0.83958	0.144684	9.4e-05	1	1.05e-05	0.05286
		11:9130469:A_G	SCUBE2	11	9130469	G	A	0.0904688	36648	ADD	-178.036	122.699	0.833327	0.146782	9.51e-05	1	9.42e-06	0.0504263
		11:9130629:C_T	SCUBE2	11	9130629	T	C	0.0904688	36648	ADD	-178.036	122.699	0.833327	0.146782	9.51e-05	1	9.42e-06	0.0504263
		11:9061842:A_T	SCUBE2	11	9061842	A	T	0.0477689	36551	ADD	238.681	164.642	0.832264	0.147142	4.81e-05	1	7.24e-05	0.0991533
		11:9123704:C_T	SCUBE2	11	9123704	C	T	0.0893863	36566	ADD	-178.838	123.366	0.832225	0.147155	9.4e-05	1	1.05e-05	0.0529307
		11:9147418:A_G	SCUBE2	11	9147418	A	G	0.0194511	36656	ADD	367.711	253.935	0.830908	0.147602	8.17e-07	0.00411908	7e-08	0.0978694
		11:9108211:A_C	SCUBE2	11	9108211	C	A	0.0585725	36553	ADD	-215.924	150.118	0.822949	0.150332	5.96e-05	1	9.74e-06	0.676518
		11:9128127:A_G	SCUBE2	11	9128127	G	A	0.0905134	36641	ADD	-173.457	122.689	0.802929	0.157424	9.52e-05	1	9.38e-06	0.0503229
		11:9064818:C_CAT	SCUBE2	11	9064818	C	CAT	0.0440409	35853	ADD	243.442	172.667	0.799779	0.15857	4.44e-05	1	4.1e-05	0.072143
		11:9121571:A_T	SCUBE2	11	9121571	A	T	0.0894361	36568	ADD	-173.919	123.359	0.799747	0.158582	9.41e-05	1	1.05e-05	0.0528157
		11:9121518:G_T	SCUBE2	11	9121518	G	T	0.0894249	36567	ADD	-173.443	123.367	0.796562	0.159749	9.41e-05	1	1.05e-05	0.0528416
		11:9110008:A_G	SCUBE2	11	9110008	G	A	0.160911	35793	ADD	134.322	96.8829	0.780906	0.165613	0.00018502	1	2.65e-05	0.62951
		11:9120680:A_G	SCUBE2	11	9120680	A	G	0.0898583	36552	ADD	-170.434	123.074	0.779602	0.166111	9.46e-05	1	1.01e-05	0.0518404
		11:9062809:A_ATGTG	SCUBE2	11	9062809	A	ATGTG	0.043437	35868	ADD	239.398	173.534	0.775396	0.167727	4.37e-05	1	4.3e-05	0.0733707
		11:9124332:C_T	SCUBE2	11	9124332	C	T	0.0887163	36566	ADD	-170.382	123.779	0.772976	0.168665	9.33e-05	1	1.13e-05	0.0544741
		11:9116442:A_G	SCUBE2	11	9116442	G	A	0.0902301	36551	ADD	-168.492	122.834	0.769149	0.170157	9.51e-05	1	9.68e-06	0.0509797
		11:9115771:A_G	SCUBE2	11	9115771	A	G	0.0972786	36709	ADD	-162.409	118.452	0.768671	0.170345	0.000102843	1	2.2e-05	0.0803648
		11:9130429:A_G	SCUBE2	11	9130429	G	A	0.0394233	36273	ADD	246.837	181.547	0.759586	0.173946	3.6e-05	0.953005	1.47e-05	1
		11:9048668:A_G	SCUBE2	11	9048668	G	A	0.143121	36574	ADD	-136.193	100.482	0.756241	0.175291	0.000148855	0.964571	4.44e-05	0.848176
		11:9109287:A_G	SCUBE2	11	9109287	G	A	0.164633	36709	ADD	127.486	94.6979	0.749034	0.178224	0.000188082	1	4.76e-05	0.8103
		11:9049762:A_T	SCUBE2	11	9049762	T	A	0.0692331	36341	ADD	186.179	138.857	0.744757	0.179988	7.17e-05	1	1.47e-05	0.0542498
		11:9049759:T_TC	SCUBE2	11	9049759	TC	T	0.069245	36342	ADD	184.719	138.846	0.736623	0.183391	7.17e-05	1	1.47e-05	0.0542238
		11:9049760:A_C	SCUBE2	11	9049760	C	A	0.0673427	36485	ADD	183.834	140.41	0.72023	0.190445	6.93e-05	1	1.75e-05	0.0583835
		11:9059803:G_T	SCUBE2	11	9059803	T	G	0.0347806	36644	ADD	-249.325	192.157	0.711177	0.194457	2.19e-05	0.797329	1.25e-05	0.970477
		11:9115612:C_T	SCUBE2	11	9115612	C	T	0.0571053	36135	ADD	-196.716	152.666	0.704307	0.197557	5.87e-05	1	2.44e-07	0.0065384
		11:9106076:G_GA	SCUBE2	11	9106076	GA	G	0.160253	35990	ADD	122.974	96.7232	0.69125	0.203587	0.00018311	1	6.63e-05	1
		11:9125301:C_T	SCUBE2	11	9125301	T	C	0.429613	36626	ADD	-88.6034	70.7403	0.676991	0.210382	0.000635864	0.939467	0.000471412	1
		11:9131261:C_T	SCUBE2	11	9131261	C	T	0.0301915	35871	ADD	258.929	207.683	0.672667	0.212487	1.09e-05	0.599778	7.47e-06	0.798438
		11:9085637:C_T	SCUBE2	11	9085637	T	C	0.0119371	36483	ADD	395.24	322.501	0.65685	0.220369	1.16e-05	1	8.72e-05	0.0543652
		11:9062356:A_G	SCUBE2	11	9062356	A	G	0.034812	36654	ADD	-229.766	192.054	0.635345	0.231555	2.2e-05	0.798512	1.25e-05	0.971509
		11:9093147:A_G	SCUBE2	11	9093147	G	A	0.0154244	36695	ADD	-340.091	284.557	0.634466	0.232025	1.5e-05	1	9.59e-07	0.00638753
		11:9059804:G_T	SCUBE2	11	9059804	T	G	0.0348568	36650	ADD	-227.263	191.954	0.626289	0.236435	2.21e-05	0.800193	1.26e-05	0.972974
		11:9080574:C_T	SCUBE2	11	9080574	C	T	0.0335025	36654	ADD	-231.514	195.556	0.626239	0.236462	1.85e-05	0.747445	1.1e-05	0.926997
		11:9056492:C_T	SCUBE2	11	9056492	C	T	0.0349999	36643	ADD	-226.359	191.701	0.623999	0.237685	2.25e-05	0.805543	1.28e-05	0.97764
		11:9060236:A_C	SCUBE2	11	9060236	A	C	0.0348441	36649	ADD	-226.513	191.987	0.623299	0.238068	2.21e-05	0.799717	1.26e-05	0.972558
		11:9138129:A_G	SCUBE2	11	9138129	G	A	0.419874	36661	ADD	-83.5873	70.9555	0.62199	0.238787	0.000598084	0.936636	0.000508971	1
		11:9065153:T_TG	SCUBE2	11	9065153	TG	T	0.0442553	35894	ADD	202.397	172.095	0.620576	0.239565	4.45e-05	1	4.02e-05	0.0717064
		11:9075058:A_G	SCUBE2	11	9075058	G	A	0.0131575	36709	ADD	359.33	306.592	0.617637	0.241192	1.27e-05	1	0.000209415	0.0871178
		11:9073579:C_T	SCUBE2	11	9073579	T	C	0.0318707	36601	ADD	-233.757	200.499	0.613207	0.243665	1.45e-05	0.678296	9.13e-06	0.866771
		11:9076556:C_G	SCUBE2	11	9076556	G	C	0.0334006	36646	ADD	-227.964	195.931	0.611488	0.244631	1.83e-05	0.743316	1.09e-05	0.923399
		11:9058321:C_G	SCUBE2	11	9058321	G	C	0.0349748	36655	ADD	-222.541	191.73	0.609481	0.245764	2.24e-05	0.804608	1.27e-05	0.976824
		11:9052046:A_G	SCUBE2	11	9052046	A	G	0.0348821	36652	ADD	-219.939	191.967	0.598746	0.251915	2.22e-05	0.801145	1.26e-05	0.973805
		11:9062970:C_T	SCUBE2	11	9062970	C	T	0.0348618	36659	ADD	-217.708	191.918	0.590682	0.256636	2.21e-05	0.800383	1.26e-05	0.973141
		11:9082147:A_T	SCUBE2	11	9082147	A	T	0.0330992	36587	ADD	-223.303	196.968	0.5902	0.256921	1.64e-05	0.711493	1.05e-05	0.912629
		11:9068979:A_G	SCUBE2	11	9068979	A	G	0.0352911	36709	ADD	-215.844	190.667	0.589028	0.257616	2.33e-05	0.816303	1.31e-05	0.987022
		11:9112685:C_T	SCUBE2	11	9112685	C	T	0.0906152	36346	ADD	-139.426	123.4	0.587487	0.258531	9.6e-05	1	2.32e-06	0.260334
		11:9089554:A_C	SCUBE2	11	9089554	C	A	0.212087	36709	ADD	96.3969	85.6309	0.584557	0.260281	0.000250526	0.987537	0.00136674	1
		11:9050129:G_T	SCUBE2	11	9050129	T	G	0.0348549	36652	ADD	-215.836	192.035	0.583297	0.261038	2.21e-05	0.800122	1.26e-05	0.972912
		11:9080360:A_T	SCUBE2	11	9080360	T	A	0.0334106	36650	ADD	-219.747	195.895	0.581756	0.261965	1.83e-05	0.743722	1.09e-05	0.923753
		11:9134579:A_G	SCUBE2	11	9134579	G	A	0.421003	36647	ADD	-79.5587	70.9323	0.581654	0.262027	0.000601608	0.937039	0.000506811	1
		11:9062129:C_T	SCUBE2	11	9062129	T	C	0.0331655	36544	ADD	-220.851	197.068	0.580999	0.262422	1.77e-05	0.733693	1.06e-05	0.915015
		11:9136734:C_T	SCUBE2	11	9136734	C	T	0.420009	36648	ADD	-79.4342	70.9606	0.580103	0.262964	0.000598691	0.936685	0.000508869	1
		11:9125961:C_T	SCUBE2	11	9125961	T	C	0.430188	36684	ADD	-78.1443	70.7033	0.57016	0.269054	0.000636608	0.939659	0.000487631	1
		11:9093191:C_T	SCUBE2	11	9093191	T	C	0.0154938	36692	ADD	-310.558	283.962	0.562084	0.274104	1.5e-05	1	9.12e-07	0.00624516
		11:9068829:C_T	SCUBE2	11	9068829	C	T	0.0349677	36691	ADD	-209.424	191.578	0.561731	0.274327	2.24e-05	0.804343	1.27e-05	0.976595
		11:9049124:C_T	SCUBE2	11	9049124	C	T	0.0349367	36652	ADD	-206.635	191.833	0.550663	0.281408	2.23e-05	0.803187	1.27e-05	0.975585
		11:9064544:C_T	SCUBE2	11	9064544	T	C	0.0348882	36660	ADD	-206.148	191.851	0.548846	0.282588	2.22e-05	0.80137	1.26e-05	0.974001
		11:9076340:G_T	SCUBE2	11	9076340	T	G	0.0302586	36469	ADD	-219.284	206.026	0.541864	0.287168	1.09e-05	0.603062	7.42e-06	0.801298
		11:9049955:A_G	SCUBE2	11	9049955	G	A	0.0125827	36598	ADD	-332.728	315.371	0.535497	0.291409	9.38e-06	0.876681	4.7e-06	1
		11:9081299:C_T	SCUBE2	11	9081299	T	C	0.035005	36709	ADD	-201.636	191.507	0.534035	0.292392	5.05e-06	0.381815	1.28e-05	0.977808
		11:9109696:A_G	SCUBE2	11	9109696	G	A	0.162008	36208	ADD	100.653	96.0752	0.530471	0.294801	0.00018706	1	3.54e-05	0.713948
		11:9126317:C_T	SCUBE2	11	9126317	T	C	0.430113	36709	ADD	-73.8686	70.6972	0.528579	0.296088	0.000635946	0.939634	0.000487448	1
		11:9143548:C_T	SCUBE2	11	9143548	C	T	0.425478	36640	ADD	-73.9439	70.8353	0.527919	0.296538	0.000623086	0.938048	0.000497701	1
		11:9043034:A_G	SCUBE2	11	9043034	G	A	0.035043	36655	ADD	-199.846	191.566	0.527469	0.296846	2.26e-05	0.807147	1.28e-05	0.979037
		11:9081603:C_T	SCUBE2	11	9081603	T	C	0.0337941	36678	ADD	-203.075	194.729	0.527227	0.297011	1.8e-05	0.740061	1.13e-05	0.937186
		11:9043518:A_G	SCUBE2	11	9043518	A	G	0.034964	36652	ADD	-197.802	191.767	0.519533	0.30232	2.24e-05	0.804206	1.27e-05	0.976473
		11:9044548:G_T	SCUBE2	11	9044548	T	G	0.0349865	36657	ADD	-194.461	191.699	0.508096	0.310387	2.25e-05	0.805045	1.28e-05	0.977206
		11:9047716:A_G	SCUBE2	11	9047716	A	G	0.0348713	36649	ADD	-192.884	192.003	0.501562	0.315092	2.21e-05	0.80074	1.26e-05	0.973451
		11:9081931:C_T	SCUBE2	11	9081931	T	C	0.0337742	36670	ADD	-195.467	194.803	0.500778	0.315662	1.8e-05	0.739258	1.13e-05	0.936496
		11:9140185:A_G	SCUBE2	11	9140185	A	G	0.426449	36709	ADD	-70.4255	70.7695	0.4953	0.319669	0.000624839	0.938387	0.000494797	1
		11:9142062:C_G	SCUBE2	11	9142062	G	C	0.425942	36667	ADD	-70.3543	70.8033	0.494322	0.320389	0.000624025	0.938211	0.000496392	1
		11:9044503:C_T	SCUBE2	11	9044503	C	T	0.109775	36625	ADD	-111.63	112.433	0.493795	0.320778	0.0001057	0.946637	2.51e-05	0.742305
		11:9045766:C_T	SCUBE2	11	9045766	C	T	0.0348441	36649	ADD	-190.651	192.07	0.49363	0.3209	2.21e-05	0.799717	1.26e-05	0.972558
		11:9140677:C_T	SCUBE2	11	9140677	T	C	0.426461	36695	ADD	-70.1709	70.7437	0.493164	0.321245	0.000625116	0.938391	0.000494959	1
		11:9152370:A_T	SCUBE2	11	9152370	A	T	0.425853	36549	ADD	-69.8513	70.9494	0.488306	0.324858	0.000625774	0.93818	0.000498175	1
		11:9090774:G_T	SCUBE2	11	9090774	T	G	0.0322886	36437	ADD	-195.991	200.262	0.484468	0.327742	3.16e-05	1	7.11e-06	0.787743
		11:9138421:T_TA	SCUBE2	11	9138421	TA	T	0.423667	35974	ADD	-69.9945	71.5267	0.484407	0.327788	0.000620836	0.937971	0.000510689	1
		11:9126995:C_G	SCUBE2	11	9126995	G	C	0.255319	36566	ADD	-77.1968	80.2488	0.473576	0.336066	0.00238815	0.924451	0.000126628	1
		11:9130270:C_T	SCUBE2	11	9130270	C	T	0.0472879	36595	ADD	158.717	165.312	0.472371	0.336999	4.75e-05	1	1.83e-05	1
		11:9151459:G_T	SCUBE2	11	9151459	G	T	0.425434	36545	ADD	-67.9777	70.9477	0.471092	0.337993	0.000624577	0.938033	0.000499084	1
		11:9155570:C_T	SCUBE2	11	9155570	T	C	0.425976	36542	ADD	-67.7854	70.9513	0.469306	0.339386	0.000626265	0.938223	0.000498021	1
		11:9155935:C_T	SCUBE2	11	9155935	C	T	0.425622	36543	ADD	-65.7335	70.9509	0.450746	0.354204	0.000625178	0.938099	0.000498728	1
		11:9048513:A_G	SCUBE2	11	9048513	G	A	0.108395	36639	ADD	-104.134	113.089	0.447153	0.357147	0.000100059	0.927766	2.33e-05	0.721274
		11:9142797:A_G	SCUBE2	11	9142797	A	G	0.434608	36564	ADD	-64.6983	70.7198	0.443374	0.360268	0.000652302	0.941099	0.000480499	1
		11:9047936:C_T	SCUBE2	11	9047936	C	T	0.10835	36659	ADD	-102.845	113.061	0.440081	0.36301	9.98e-05	0.927136	2.32e-05	0.720573
		11:9100710:A_G	SCUBE2	11	9100710	G	A	0.0152899	36691	ADD	-259.651	285.771	0.439421	0.363562	1.48e-05	1	1.05e-06	0.00666354
		11:9042569:C_T	SCUBE2	11	9042569	T	C	0.0695202	36493	ADD	125.117	138.387	0.436597	0.365934	4.94e-05	0.82998	1.41e-06	0.0172038
		11:9118507:A_T	SCUBE2	11	9118507	T	A	0.0489567	36328	ADD	147.101	163.427	0.434072	0.368068	3.84e-05	0.878967	1.91e-05	1
		11:9150030:C_CTT	SCUBE2	11	9150030	CTT	C	0.420309	35801	ADD	-64.4353	71.9292	0.431386	0.370351	0.000610687	0.93444	0.000481719	1
		11:9044261:G_T	SCUBE2	11	9044261	G	T	0.108332	36628	ADD	-99.8044	113.124	0.422922	0.37764	9.98e-05	0.926896	2.32e-05	0.720304
		11:9046864:A_C	SCUBE2	11	9046864	C	A	0.108539	36678	ADD	-99.2079	112.972	0.420384	0.379853	0.000100529	0.929747	2.35e-05	0.723485
		11:9068297:A_G	SCUBE2	11	9068297	A	G	0.0342004	36637	ADD	-166.87	193.632	0.410269	0.388804	2.03e-05	0.775118	1.18e-05	0.951114
		11:9062660:C_T	SCUBE2	11	9062660	C	T	0.0169606	36349	ADD	234.307	273.28	0.407568	0.39123	1.66e-05	1	2.24e-07	0.00322653
		11:9082068:A_G	SCUBE2	11	9082068	G	A	0.0139475	36709	ADD	255.643	299.069	0.405979	0.392664	1.33e-05	0.990737	2.3e-06	0.00940783
		11:9044682:A_C	SCUBE2	11	9044682	C	A	0.108677	36682	ADD	-96.3017	112.888	0.404923	0.39362	0.000101074	0.931649	2.36e-05	0.725604
		11:9051406:C_T	SCUBE2	11	9051406	T	C	0.104415	36628	ADD	-97.7511	114.823	0.403853	0.394591	0.000111513	1	1.86e-05	0.658184
		11:9158422:C_T	SCUBE2	11	9158422	T	C	0.0188354	36288	ADD	221.238	260.44	0.402727	0.395615	0.0229502	0.769216	7.14e-06	1
		11:9045960:A_T	SCUBE2	11	9045960	T	A	0.108802	36709	ADD	-95.5799	112.827	0.401299	0.396918	0.0001015	0.933357	2.38e-05	0.72751
		11:9061543:C_G	SCUBE2	11	9061543	G	C	0.027534	36573	ADD	-178.947	215.925	0.390141	0.407248	2.67e-05	0.991395	4.75e-06	0.674211
		11:9158205:A_G	SCUBE2	11	9158205	A	G	0.0205277	36463	ADD	203.617	249.214	0.383097	0.413907	2.01e-05	1	3.11e-07	0.200017
		11:9054934:C_T	SCUBE2	11	9054934	C	T	0.102264	36709	ADD	-93.8036	115.715	0.37927	0.417571	0.000108109	0.997218	1.62e-05	0.622497
		11:9044431:C_T	SCUBE2	11	9044431	T	C	0.222082	36043	ADD	-66.9263	85.2502	0.364095	0.432419	0.000161279	0.767879	3.94e-05	0.618125
		11:9060676:A_G	SCUBE2	11	9060676	G	A	0.0991915	36611	ADD	-91.1597	117.475	0.35877	0.437754	6.61e-05	0.791922	1.32e-05	0.569388
		11:9126615:A_G	SCUBE2	11	9126615	G	A	0.010616	36690	ADD	252.608	341.005	0.338349	0.458829	1.02e-05	1	3.95e-06	1
		11:9125228:A_C	SCUBE2	11	9125228	C	A	0.253426	36709	ADD	-59.4157	80.2821	0.337953	0.459248	0.00240491	0.924874	0.000124882	1
		11:9092711:G_T	SCUBE2	11	9092711	T	G	0.0296385	36709	ADD	-151.983	207.213	0.334161	0.463275	1.61e-07	0.0743505	1.12e-05	1
		11:9099303:A_C	SCUBE2	11	9099303	C	A	0.0359449	36709	ADD	135.936	188.868	0.326348	0.471685	3.56e-05	1	1.37e-05	1
		11:9059127:A_G	SCUBE2	11	9059127	G	A	0.0977493	36655	ADD	-84.3614	118.227	0.322846	0.475504	9.01e-05	0.932997	1.18e-05	0.543527
		11:9076962:A_G	SCUBE2	11	9076962	G	A	0.0244883	36548	ADD	-157.967	228.856	0.309769	0.490039	1.58e-06	0.256591	2.32e-06	0.500316
		11:9159508:C_T	SCUBE2	11	9159508	C	T	0.439592	36709	ADD	-47.6635	70.6669	0.301025	0.500006	0.000659734	0.938764	0.000469002	1
		11:9080554:C_T	SCUBE2	11	9080554	C	T	0.0575336	36709	ADD	100.807	149.629	0.300602	0.500493	1.72e-05	0.543962	2.25e-05	1
		11:9100087:C_T	SCUBE2	11	9100087	T	C	0.017053	36709	ADD	177.372	271.211	0.289788	0.513112	1.66e-05	1	6.38e-06	1
		11:9137599:C_T	SCUBE2	11	9137599	T	C	0.0107099	36695	ADD	221.27	339.542	0.288519	0.514613	1.03e-05	1	3.98e-06	1
		11:9069046:A_G	SCUBE2	11	9069046	G	A	0.133509	36709	ADD	-64.3871	102.707	0.275132	0.530723	0.000147048	1	8.93e-06	0.39686
		11:9045108:T_TA	SCUBE2	11	9045108	T	TA	0.0342042	36516	ADD	-120.482	194.263	0.271544	0.535126	2.04e-05	0.775268	1.19e-05	0.951243
		11:9089081:G_T	SCUBE2	11	9089081	G	T	0.146708	35966	ADD	59.9504	99.7339	0.261401	0.547771	0.000157898	1	2.22e-05	0.586376
		11:9146370:A_G	SCUBE2	11	9146370	G	A	0.0157516	36663	ADD	169.777	282.571	0.261255	0.547955	1.53e-05	1	5.9e-06	1
		11:9125017:A_C	SCUBE2	11	9125017	C	A	0.0172352	36379	ADD	-161.162	271.304	0.257672	0.552495	1.69e-05	1	0.000133466	0.0794049
		11:9121027:G_T	SCUBE2	11	9121027	T	G	0.366041	35369	ADD	43.163	73.8389	0.252708	0.558846	0.000466249	0.909421	0.000636813	1
		11:9085432:A_T	SCUBE2	11	9085432	T	A	0.194871	35521	ADD	52.1963	89.8865	0.25069	0.561449	0.000238722	1	4.71e-05	0.743483
		11:9092785:A_G	SCUBE2	11	9092785	G	A	0.01193	36379	ADD	174.312	323.482	0.229162	0.589981	6.83e-06	0.777445	4.48e-06	1
		11:9131489:A_C	SCUBE2	11	9131489	C	A	0.0952315	36112	ADD	-64.908	120.694	0.228617	0.590722	5.4e-05	0.727298	7.01e-06	0.429935
		11:9113002:A_G	SCUBE2	11	9113002	A	G	0.146391	35477	ADD	54.1758	100.791	0.228472	0.590919	0.000124023	0.86194	6.04e-05	1
		11:9055529:G_GCCC	SCUBE2	11	9055529	G	GCCC	0.0334734	36402	ADD	-105.164	196.54	0.227241	0.592596	1.86e-05	0.746275	1.1e-05	0.925975
		11:9120987:A_AT	SCUBE2	11	9120987	AT	A	0.363698	35326	ADD	39.0753	74.0266	0.223589	0.597601	0.000460408	0.907733	0.000644067	1
		11:9120259:A_C	SCUBE2	11	9120259	C	A	0.462155	36068	ADD	-36.826	70.662	0.220218	0.602257	0.000744056	0.944178	0.000419612	1
		11:9104677:C_T	SCUBE2	11	9104677	T	C	0.0254161	36709	ADD	115.392	224.631	0.216479	0.607465	2.49e-05	1	2.98e-06	0.557526
		11:9046805:C_T	SCUBE2	11	9046805	C	T	0.0349778	36709	ADD	97.047	190.826	0.213917	0.611059	3.46e-05	1	1.99e-07	0.00443
		11:9126750:C_T	SCUBE2	11	9126750	T	C	0.0163543	36657	ADD	140.167	277.326	0.212355	0.613261	1.59e-05	1	6.13e-06	1
		11:9103061:G_T	SCUBE2	11	9103061	G	T	0.0209213	36709	ADD	-121.56	247.704	0.20509	0.623606	2.04e-05	1	7.86e-06	1
		11:9150552:C_G	SCUBE2	11	9150552	G	C	0.104148	36261	ADD	-55.5618	115.761	0.199801	0.631247	7.94e-05	0.847063	1.85e-05	0.653822
		11:9103943:A_G	SCUBE2	11	9103943	A	G	0.0100333	36678	ADD	164.291	350.908	0.194058	0.639649	9.68e-06	1	3.73e-06	1
		11:9090875:C_T	SCUBE2	11	9090875	T	C	0.0163453	36616	ADD	129.273	277.316	0.193072	0.641103	1.59e-05	1	6.13e-06	1
		11:9099847:A_G	SCUBE2	11	9099847	G	A	0.0132393	36709	ADD	-143.031	307.604	0.192503	0.641944	1.12e-05	0.934411	0.000729194	0.163075
		11:9041981:C_CT	SCUBE2	11	9041981	C	CT	0.105671	36150	ADD	-52.654	115.145	0.188783	0.647466	9.06e-05	0.889442	2.03e-05	0.678497
		11:9074535:C_T	SCUBE2	11	9074535	C	T	0.201694	36119	ADD	39.8741	87.8371	0.18718	0.64986	0.000231047	1	4.78e-05	0.710991
		11:9087533:A_G	SCUBE2	11	9087533	A	G	0.237367	36709	ADD	-36.8123	82.5704	0.183281	0.655721	0.000297039	1	0.000114505	1
		11:9120060:C_T	SCUBE2	11	9120060	C	T	0.461024	36035	ADD	-30.9518	70.7127	0.179408	0.661595	0.000740828	0.943841	0.000421912	1
		11:9129804:A_G	SCUBE2	11	9129804	A	G	0.0117681	36412	ADD	-138.914	325.793	0.174038	0.669826	6.43e-06	0.760138	4.25e-06	1
		11:9107703:C_T	SCUBE2	11	9107703	C	T	0.0203901	36709	ADD	-105.097	247.342	0.173337	0.670908	1.99e-05	1	7.66e-06	1
		11:9096722:C_T	SCUBE2	11	9096722	C	T	0.0125864	36309	ADD	-133.741	316.571	0.172189	0.672684	9.22e-07	0.00348981	4.57e-06	1
		11:9138684:C_T	SCUBE2	11	9138684	T	C	0.329218	36611	ADD	-29.7763	74.496	0.161545	0.689374	0.000378122	0.903767	0.000751589	1
		11:9115640:C_T	SCUBE2	11	9115640	T	C	0.0347599	36709	ADD	-76.2622	192.334	0.160064	0.691729	3.44e-05	1	7.3e-05	0.0845336
		11:9078427:C_CTA	SCUBE2	11	9078427	CTA	C	0.011809	36540	ADD	-127.557	326.964	0.157114	0.696444	7.34e-06	0.800618	4.42e-06	1
		11:9118714:A_T	SCUBE2	11	9118714	T	A	0.462436	36005	ADD	-27.5395	70.7274	0.156768	0.696999	0.000746333	0.944261	0.000419871	1
		11:9131970:A_T	SCUBE2	11	9131970	A	T	0.0147322	36315	ADD	-113.062	291.83	0.15587	0.698441	1.4e-05	1	5.35e-06	1
		11:9079660:C_T	SCUBE2	11	9079660	C	T	0.0252584	36661	ADD	-85.4603	224.197	0.153003	0.703067	0.000615014	0.130074	9.55e-06	1
		11:9122196:C_T	SCUBE2	11	9122196	C	T	0.0107864	36574	ADD	-124.408	340.252	0.145915	0.714636	4.88e-06	0.683697	4.03e-06	1
		11:9141665:A_G	SCUBE2	11	9141665	A	G	0.0329538	36627	ADD	-69.8417	195.915	0.141779	0.721475	1.71e-05	0.724917	1.26e-05	1
		11:9116410:A_G	SCUBE2	11	9116410	G	A	0.011189	36509	ADD	116.03	333.752	0.137808	0.728102	5.82e-06	0.732241	4.19e-06	1
		11:9133052:C_T	SCUBE2	11	9133052	C	T	0.329727	36600	ADD	-24.8466	74.4974	0.131509	0.738739	0.000387357	0.906991	0.000750085	1
		11:9073835:A_G	SCUBE2	11	9073835	G	A	0.0257702	36709	ADD	-72.0252	222.109	0.12742	0.745727	0.000723271	0.141587	9.73e-06	1
		11:9121898:C_CTT	SCUBE2	11	9121898	CTT	C	0.326852	35334	ADD	-23.3422	75.9788	0.119944	0.758675	0.000474561	1	0.000758	1
		11:9157707:C_T	SCUBE2	11	9157707	C	T	0.335108	36539	ADD	-22.7113	74.2759	0.119312	0.75978	0.000396186	0.90546	0.000733339	1
		11:9084461:A_G	SCUBE2	11	9084461	G	A	0.208464	36709	ADD	25.8397	86.1591	0.116766	0.764247	0.000251345	1	5.99e-05	0.786156
		11:9078598:A_G	SCUBE2	11	9078598	A	G	0.0256337	36651	ADD	-59.6148	222.703	0.102956	0.78894	0.000730927	0.141835	9.69e-06	1
		11:9108197:C_G	SCUBE2	11	9108197	C	G	0.0231766	36114	ADD	61.6796	234.48	0.100994	0.792512	5.99e-06	0.0121946	1.51e-06	0.411897
		11:9130147:A_G	SCUBE2	11	9130147	A	G	0.379389	36709	ADD	18.1823	72.0578	0.0964835	0.800786	0.00135463	0.931512	0.000224899	1
		11:9053064:C_T	SCUBE2	11	9053064	T	C	0.0115277	36564	ADD	82.7523	329.535	0.0959759	0.801723	1.12e-05	1	6.49e-06	0.0143169
		11:9079681:C_T	SCUBE2	11	9079681	T	C	0.195917	36153	ADD	20.706	88.8994	0.0884017	0.815827	0.000225983	1	3.79e-05	0.645198
		11:9157925:A_T	SCUBE2	11	9157925	T	A	0.335532	36545	ADD	-16.4968	74.2698	0.0839568	0.82422	0.000397153	0.905777	0.000731825	1
		11:9073382:A_G	SCUBE2	11	9073382	G	A	0.0256239	36704	ADD	-47.2749	222.708	0.0799322	0.831894	0.000730336	0.141852	9.68e-06	1
		11:9096886:C_T	SCUBE2	11	9096886	C	T	0.0155147	36675	ADD	60.063	284.075	0.0795902	0.832549	1.51e-05	1	5.8e-06	1
		11:9088645:A_G	SCUBE2	11	9088645	A	G	0.306124	36709	ADD	-16.0524	76.262	0.0792061	0.833286	0.000421042	1	0.000833884	1
		11:9124681:C_G	SCUBE2	11	9124681	G	C	0.339435	36574	ADD	-14.9777	73.9437	0.0759886	0.839482	0.000401474	0.903135	0.000691965	1
		11:9157667:C_T	SCUBE2	11	9157667	T	C	0.335504	36548	ADD	-14.7501	74.2624	0.0743997	0.842559	0.000397053	0.905757	0.000731855	1
		11:9157557:C_T	SCUBE2	11	9157557	T	C	0.335509	36546	ADD	-14.0382	74.2637	0.0705465	0.850068	0.000397087	0.90576	0.00073188	1
		11:9139001:C_G	SCUBE2	11	9139001	G	C	0.335345	36625	ADD	-13.9856	74.1759	0.0703518	0.850449	0.000395831	0.905637	0.000730838	1
		11:9157434:A_G	SCUBE2	11	9157434	A	G	0.340334	36520	ADD	-12.6021	74.0493	0.0630521	0.864864	0.000400827	0.906438	0.000716774	1
		11:9142617:C_T	SCUBE2	11	9142617	C	T	0.0102601	36403	ADD	-50.1402	348.898	0.052699	0.885729	3.77e-06	0.614623	3.7e-06	1
		11:9109465:A_T	SCUBE2	11	9109465	T	A	0.128293	36709	ADD	13.8015	105.319	0.0478179	0.89574	5.91e-05	0.648663	0.00183101	0.855856
		11:9086219:A_G	SCUBE2	11	9086219	G	A	0.0353047	36709	ADD	-23.9032	189.87	0.0458458	0.899817	5.49e-06	0.39634	1.31e-05	0.987459
		11:9084515:C_T	SCUBE2	11	9084515	C	T	0.0518946	36709	ADD	17.6298	158.419	0.0402959	0.91139	5.22e-05	1	7.4e-06	0.60602
		11:9083222:A_G	SCUBE2	11	9083222	G	A	0.194549	36271	ADD	8.66916	88.9971	0.0350801	0.922401	0.000233302	1	3.56e-05	0.629365
		11:9152463:C_T	SCUBE2	11	9152463	C	T	0.335459	36535	ADD	-4.50525	74.2714	0.0215316	0.951631	0.000397086	0.905723	0.000732263	1
		11:9126448:A_T	SCUBE2	11	9126448	T	A	0.0192868	36709	ADD	10.4445	253.672	0.0145027	0.967158	5.26e-06	0.529538	7.24e-06	1
		11:9145922:A_G	SCUBE2	11	9145922	G	A	0.0278951	36709	ADD	5.80281	212.609	0.00956089	0.978226	6.25e-06	0.477817	1.06e-05	1
		B)
		ID	Gene	CHROM	GENPOS	ALLELE0	ALLELE1	A1FREQ	N	TEST	BETA	SE	LOG10P	P	R2_16:30018227:C:T	DP_16:30018227:C:T
		16:30017895:C_T	DOC2A	16	30017895	T	C	0.457533	36664	ADD	842.133	131.209	9.86059	1.38e-10	5.75e-05	1
		16:30018500:C_T	DOC2A	16	30018500	C	T	0.457372	36654	ADD	841.597	131.234	9.84555	1.43e-10	5.75e-05	1
		16:30033633:C_T	DOC2A	16	30033633	T	C	0.405037	36709	ADD	727.756	133.234	7.32779	4.7e-08	4.64e-05	1
		16:30018720:C_T	DOC2A	16	30018720	C	T	0.403282	36596	ADD	725.607	133.467	7.26514	5.43e-08	4.62e-05	1
		16:30030699:C_T	DOC2A	16	30030699	T	C	0.404899	36661	ADD	723.426	133.276	7.24427	5.7e-08	4.64e-05	1
		16:30030195:A_C	DOC2A	16	30030195	A	C	0.404872	36656	ADD	722.301	133.29	7.22238	5.99e-08	4.64e-05	1
		16:30026748:C_T	DOC2A	16	30026748	C	T	0.404865	36653	ADD	721.401	133.291	7.20592	6.22e-08	4.64e-05	1
		16:30023786:C_G	DOC2A	16	30023786	C	G	0.404438	36709	ADD	720.666	133.17	7.20439	6.25e-08	4.63e-05	1
		16:30027694:A_G	DOC2A	16	30027694	G	A	0.405474	36609	ADD	721.579	133.36	7.20236	6.28e-08	4.66e-05	1
		16:30024001:T_TA	DOC2A	16	30024001	TA	T	0.391831	35731	ADD	734.923	135.909	7.19438	6.39e-08	4.51e-05	1
		16:30029548:C_T	DOC2A	16	30029548	C	T	0.404376	36628	ADD	721.153	133.38	7.1926	6.42e-08	4.63e-05	1
		16:30021402:C_T	DOC2A	16	30021402	C	T	0.403894	36548	ADD	720.759	133.479	7.17575	6.67e-08	4.63e-05	1
		16:30026469:A_G	DOC2A	16	30026469	G	A	0.404816	36650	ADD	719.663	133.291	7.17435	6.69e-08	4.64e-05	1
		16:30019375:A_C	DOC2A	16	30019375	C	A	0.474001	36617	ADD	-680.18	131.25	6.65924	2.19e-07	7.58e-05	1
		16:30018982:C_G	DOC2A	16	30018982	G	C	0.476287	36352	ADD	-671.474	131.692	6.46622	3.42e-07	7.56e-05	1
		16:30033428:A_G	DOC2A	16	30033428	A	G	0.47227	36693	ADD	540.334	131.372	4.40834	3.91e-05	6.1e-05	1
		16:30034189:A_G	DOC2A	16	30034189	A	G	0.472156	36704	ADD	535.375	131.357	4.33845	4.59e-05	6.09e-05	1
		16:30034469:G_T	DOC2A	16	30034469	T	G	0.472191	36697	ADD	534.827	131.367	4.33009	4.68e-05	6.1e-05	1
		16:30034524:C_T	DOC2A	16	30034524	T	C	0.472191	36697	ADD	534.827	131.367	4.33009	4.68e-05	6.1e-05	1
		16:30022564:A_G	DOC2A	16	30022564	A	G	0.47281	36649	ADD	521.877	131.426	4.14502	7.16e-05	6.12e-05	1
		16:30029135:A_G	DOC2A	16	30029135	A	G	0.472956	36626	ADD	517.947	131.452	4.08932	8.14e-05	6.13e-05	1
		16:30023157:C_T	DOC2A	16	30023157	T	C	0.472771	36670	ADD	516.733	131.386	4.07618	8.39e-05	6.11e-05	1
		16:30034127:C_G	DOC2A	16	30034127	G	C	0.151557	35828	ADD	687.469	185.142	3.68898	0.000204654	1.25e-05	1
		16:30028599:C_CA	DOC2A	16	30028599	C	CA	0.494853	34974	ADD	-458.936	134.208	3.20261	0.000627177	7.3e-05	1
		16:30030092:A_G	DOC2A	16	30030092	G	A	0.0369119	36709	ADD	-1007.26	347.355	2.42783	0.00373396	2.61e-06	1
		16:30021164:C_T	DOC2A	16	30021164	C	T	0.0231062	36224	ADD	1233.92	438.125	2.31363	0.00485702	1.63e-06	1
		16:30022656:C_G	DOC2A	16	30022656	G	C	0.0673221	36615	ADD	-720.914	262.146	2.22485	0.00595868	5.4e-06	0.0755302
		16:30030333:A_C	DOC2A	16	30030333	C	A	0.0666685	36644	ADD	-714.275	264.509	2.15951	0.00692612	5.65e-06	0.0769248
		16:30016977:A_G	DOC2A	16	30016977	A	G	0.0675617	36685	ADD	-708.855	262.579	2.15848	0.00694257	5.29e-06	0.0750181
		16:30017283:C_G	DOC2A	16	30017283	G	C	0.068362	36709	ADD	-687.142	259.935	2.08592	0.00820503	4.99e-06	0.0733029
		16:30019821:A_G	DOC2A	16	30019821	G	A	0.0668295	36638	ADD	-692.612	264.043	2.05982	0.00871325	5.59e-06	0.0765816
		16:30033527:C_G	DOC2A	16	30033527	C	G	0.355034	35936	ADD	-288.844	138.227	1.43593	0.0366497	0.000101109	1
		16:30028222:C_T	DOC2A	16	30028222	T	C	0.0107114	36690	ADD	-729.517	637.92	0.597232	0.252795	7.38e-07	1
		16:30030818:A_G	DOC2A	16	30030818	G	A	0.0215425	36486	ADD	355.003	451.862	0.36444	0.432076	1.51e-06	1

### Sheet: S6
	Supplementary Table 6: The P-values of the GWS genes in the pLOF and missense analyses in all phenotypes. Cells colour coded in red were SWS (P<0.05/(44*18613), those in orange were GWS (P<0.05/18613), and those in yellow had P-values less than 0.05/(24*44), where 24 was the number of genes queried and 45 was the number of phenotypes queried.
				red		6.10521e-08
				orange		2.68629e-06
				yellow		4.73485e-05
	Gene	Genename	Accumbens	Amygdala	Brainstem	Caudate	Cerebellum	cortical grey matter	Hippocampus	Pallidum	Putamen	Thalamus	TotalBrainVolume	WhiteMatter	ctx-bil-bankssts	ctx-bil-caudalanteriorcingulate	ctx-bil-caudalmiddlefrontal	ctx-bil-cuneus	ctx-bil-entorhinal	ctx-bil-fusiform	ctx-bil-inferiorparietal	ctx-bil-inferiortemporal	ctx-bil-insula	ctx-bil-isthmuscingulate	ctx-bil-lateraloccipital	ctx-bil-lateralorbitofrontal	ctx-bil-lingual	ctx-bil-medialorbitofrontal	ctx-bil-middletemporal	ctx-bil-paracentral	ctx-bil-parahippocampal	ctx-bil-parsopercularis	ctx-bil-parsorbitalis	ctx-bil-parstriangularis	ctx-bil-pericalcarine	ctx-bil-postcentral	ctx-bil-posteriorcingulate	ctx-bil-precentral	ctx-bil-precuneus	ctx-bil-rostralanteriorcingulate	ctx-bil-rostralmiddlefrontal	ctx-bil-superiorfrontal	ctx-bil-superiorparietal	ctx-bil-superiortemporal	ctx-bil-supramarginal	ctx-bil-transversetemporal
	ENSG00000103089	FA2H	0.879687	0.0590283	0.00400111	0.372108	0.903627	3.12e-12	0.612884	0.0470858	0.399793	0.773567	0.0347208	1.16e-08	0.907852	0.979049	0.0308532	0.00257282	0.108876	0.000466101	0.00927962	0.123762	1.77e-05	0.0290904	0.002067	1.44e-05	0.309042	0.00220841	0.000326122	0.016429	0.667019	0.000331078	8.62e-05	5.07e-05	0.0875972	0.032986	0.0280808	0.0278946	0.0715369	0.00485411	0.00348819	0.00136326	0.0106665	0.131629	0.161808	0.249083
	ENSG00000171858	RPS21	0.289695	0.0718638	1.65e-05	0.248653	0.000147924	2.38e-06	0.0035724	0.00131398	0.308435	0.00203072	0.249694	1.94e-11	0.438948	0.874764	0.564413	0.155261	0.553569	0.00211963	0.0805193	0.374579	0.458909	0.000740747	0.969371	0.083751	0.123156	0.0589997	0.0763045	0.00128322	0.311222	0.0244844	0.0300947	0.471124	0.0041638	0.177308	0.972823	0.732627	0.000720709	0.0363337	0.000369224	0.0429576	0.661601	0.00514553	0.0158964	0.321046
	ENSG00000175482	POLD4	0.0477562	0.233946	0.331489	0.0108743	0.290144	6.14e-10	0.146204	0.742677	0.00272741	0.0961015	0.216357	1.86e-05	0.0221769	0.0102405	0.00243512	0.193315	0.441321	0.11773	0.0120801	0.0419006	0.0584844	0.00142883	0.745192	0.017108	0.553407	0.0072773	0.000591834	0.583309	0.312452	0.0188638	0.00581072	0.210024	0.206434	0.0316308	0.000521495	0.0125513	0.00031304	4.42e-06	3.32e-05	0.0978814	0.0398199	0.203911	0.0156279	0.135823
	ENSG00000008710	PKD1	0.779265	0.39088	0.130884	0.856653	0.00963585	0.0205812	0.595945	0.766602	0.656123	0.36213	0.0421619	0.0236543	0.740681	0.290851	0.0759364	0.0128124	0.503392	0.354872	0.278421	0.906867	3e-09	0.529136	0.354168	0.00130888	0.0661104	0.00337505	0.240225	0.14236	0.728575	0.529967	0.809507	0.00833336	0.413114	0.0230006	0.0191205	0.0333212	0.0218208	0.372391	0.515313	0.051246	0.870529	0.00948812	0.0548668	0.054063
	ENSG00000105278	ZFR2	0.284969	0.64441	0.873092	0.4218	0.885854	0.564878	0.225736	0.623607	0.67494	0.925427	0.555059	1.96e-08	0.39939	0.0998412	0.705042	0.884899	0.162612	0.412071	0.112133	0.383042	0.194454	0.619048	0.827145	0.720581	0.747168	0.138262	0.273605	0.692142	0.376589	0.535314	0.530818	0.099924	0.412106	0.487457	0.574238	0.174465	0.245151	0.289971	0.573258	0.314584	0.909774	0.175152	0.916012	0.755891
	ENSG00000140873	ADAMTS18	0.931806	0.000139601	0.0760431	0.650877	0.343859	0.128559	0.386843	0.825247	0.242971	0.447134	0.669385	0.95475	0.0475609	0.0431589	0.0900285	0.31619	0.161141	0.0127195	0.523191	0.480618	0.078886	0.688968	0.329212	0.907881	0.121823	0.0343013	8.21e-05	0.314807	0.747599	2.54e-08	0.806321	0.0406977	0.390561	0.338592	0.131481	0.159863	0.755873	0.575339	0.170461	0.172593	0.296006	0.266824	0.682119	0.902392
	ENSG00000154309	DISP1	0.0752818	0.980454	0.00412867	0.215152	1.36e-08	0.501708	0.618271	0.223752	0.684528	0.7662	0.0136094	0.0278708	0.0289434	0.553743	0.816289	0.583461	0.257843	0.0770797	0.624239	0.139163	0.784208	0.863452	0.299175	0.528717	0.645528	0.743365	0.949274	0.581292	0.0378425	0.371233	0.699921	0.66783	0.598846	0.914373	0.0326235	0.624537	0.717239	0.115622	0.8219	0.275077	0.2482	0.418631	0.547848	0.698884
	ENSG00000110066	KMT5B	0.762209	0.487973	0.579567	0.509969	0.470277	0.000434841	0.261454	0.889704	0.677244	0.638387	0.739818	0.000722138	8.14e-07	0.227179	0.578056	0.542873	0.417529	0.346781	0.000220125	0.036389	7.27e-05	0.295803	0.0603629	0.00213378	0.692618	0.684731	0.00815248	0.499096	0.00140919	0.673453	0.515898	0.00797132	0.516699	0.192867	0.146574	0.025142	0.769308	0.38714	0.134309	0.120312	0.742742	0.0627625	0.253971	0.457284
	ENSG00000131495	NDUFA2	0.377453	0.123988	1.94e-07	0.806987	0.0346434	0.0507399	0.062897	0.819471	0.253393	1.78e-05	0.801015	0.00686262	0.557961	0.421366	0.817884	0.0369564	0.949106	0.277429	0.216872	0.297541	0.109845	0.0393025	0.52533	0.183347	0.457321	0.0530579	0.665871	0.961629	0.163661	0.831491	0.426929	0.128053	0.110744	0.873948	0.170244	0.630901	0.151674	0.00361901	0.184148	0.842637	0.901024	0.0292274	0.341313	0.526687
	ENSG00000136205	TNS3	0.358542	0.794438	0.103154	0.979611	0.425712	0.0209966	0.513673	0.0640546	0.0198674	0.112144	0.657202	0.0120529	0.572891	0.269041	0.274327	5.83e-05	0.88748	0.3443	0.524335	0.642819	0.242969	0.0391679	0.000152799	0.184523	0.0621098	0.699222	0.694924	0.351834	0.720626	0.0561151	0.0328882	0.832135	6.04e-08	0.137488	0.957388	0.651444	0.00389628	0.0428519	0.1136	0.51453	0.0127295	0.0187936	0.827558	0.0893696
	ENSG00000007376	RPUSD1	0.601161	0.305807	0.807756	0.791283	0.229061	0.0525666	0.881571	0.478636	0.44301	0.772119	0.223568	0.0295706	0.76443	0.520088	0.477572	0.192366	0.719022	0.40916	0.900461	0.76112	0.302681	0.757761	0.643151	0.172744	0.329648	0.215689	0.965031	0.952341	0.0108723	0.231454	0.934407	0.545028	0.13438	0.552727	0.194733	0.106432	1.78e-06	0.599567	0.182583	0.513101	0.0106994	0.72255	0.159582	0.278352
	ENSG00000101331	CCM2L	0.31834	0.638752	0.638021	0.759076	0.769019	0.0865068	0.795546	0.903162	0.514594	0.249784	0.758826	0.745937	0.944954	0.047227	0.587493	0.722865	0.930841	0.867204	0.22915	0.642922	0.0230234	0.0906525	0.25576	0.297539	0.691758	0.384479	0.937287	0.65862	0.9078	9.46e-07	0.015428	0.423323	0.527066	0.707235	0.0499586	0.742571	0.410311	0.313534	0.440252	0.313105	0.259995	0.773515	0.638108	0.593395
	ENSG00000106772	PRUNE2	0.315375	0.0351115	1.36e-06	0.26047	0.485246	0.588501	0.617092	0.0663819	0.298156	0.855393	0.0120907	0.563117	0.695873	0.434859	0.586613	0.384582	0.772606	0.882256	0.177323	0.396488	0.19988	0.100946	0.199944	0.942938	0.619348	0.515563	0.70182	0.698996	0.549714	0.451491	0.517547	0.0405471	0.938365	0.741983	0.726161	0.881107	0.527832	0.0160044	0.709003	0.215893	0.768077	0.842016	0.571287	0.571381
	ENSG00000126860	EVI2A	0.285058	0.0100432	0.833088	0.651625	0.481251	0.54446	0.47869	0.0838764	0.262227	0.349364	1.04e-07	0.278443	0.684435	0.0749411	0.664685	0.917541	0.814598	0.904895	0.565219	0.00676348	0.234547	0.186868	0.545432	0.122654	0.726646	0.560524	0.64609	0.556083	0.336532	0.730983	0.504467	0.552249	0.524631	0.905478	0.935423	0.446338	0.799575	0.643621	0.117235	0.866083	0.123057	0.595406	0.236673	0.94463
	ENSG00000138092	CENPO	0.334996	0.802825	0.344773	0.203358	0.430929	0.00446344	0.0454057	0.457375	0.185577	0.712215	0.627194	1.26e-07	0.618992	0.237671	0.567884	0.829403	0.567424	0.516635	0.407303	0.966236	0.686517	0.0507785	0.141402	0.0599156	0.162521	0.512858	0.0836816	0.0281877	0.488227	0.664379	0.0888894	0.312615	0.978541	0.100027	0.444291	0.829523	0.645757	0.78002	0.53184	0.95661	0.956643	0.239514	0.405849	0.928506
	ENSG00000149927	DOC2A	0.0174703	0.494023	0.00401634	0.0683896	0.0807718	0.782465	0.349897	0.309841	0.00222019	0.850054	0.249096	6e-08	0.563202	0.188892	0.484011	0.974444	0.966912	0.231836	0.793716	0.0162233	0.890923	0.480481	0.513217	0.690214	0.583018	0.743992	0.537435	0.707939	0.249216	0.00954641	0.322533	0.377617	0.715993	0.351086	0.877514	0.430558	0.651373	0.0738992	0.131143	0.86002	0.882156	0.697908	0.889639	0.885079
	ENSG00000152133	GPATCH11	0.0589631	0.117632	0.833646	3.54e-07	0.258241	0.540825	0.868215	0.761539	0.693303	0.905697	0.0276306	0.54825	0.736869	0.62234	0.806635	0.677461	0.147476	0.847939	0.635745	0.656426	0.182562	0.243036	0.749889	0.369278	0.611429	0.631873	0.36549	0.193964	0.807055	0.900672	0.163673	0.196626	0.830691	0.25199	0.679939	0.158118	0.816852	0.87795	0.580309	0.327215	0.218514	0.148124	0.987577	0.384881
	ENSG00000162032	SPSB3	0.346372	0.335296	0.17268	0.512156	0.0822887	0.144501	0.660658	0.584525	0.701375	0.00269519	3.27e-07	0.0813224	0.945185	0.991261	0.590993	0.172025	0.920536	0.400246	0.853158	0.69938	0.604608	0.063103	0.792288	0.57538	0.101572	0.71832	0.061045	0.784218	0.0138861	0.378737	0.164913	0.0761167	0.0101007	0.595489	0.625841	0.370322	0.755336	0.292178	0.0517047	0.44954	0.782418	0.17124	0.778859	0.285301
	ENSG00000171862	PTEN	0.0777446	0.0039605	0.0556007	0.0105174	0.0744543	0.00829488	0.784793	0.89009	0.369681	0.0527363	2.61e-07	0.000808519	0.0552332	0.0293535	0.0131926	0.94637	0.428845	0.46295	0.760456	0.22705	0.750959	0.580817	0.187131	0.327313	0.0454674	0.308012	0.848532	0.928754	0.195159	0.0922614	0.188111	0.351804	0.604367	0.288967	0.0036483	0.11098	0.0994191	0.793137	0.990979	0.210586	0.57802	0.4196	0.507076	0.314211
	ENSG00000174233	ADCY6	0.542515	0.941193	0.310524	0.356254	0.309474	0.263259	5.21e-07	0.594536	0.0855559	0.716858	0.784735	0.508507	0.773423	0.119263	0.132917	0.126061	0.575497	0.58825	0.689111	0.531792	0.506963	0.0321477	0.0691799	0.177244	0.495357	0.734108	0.666394	0.207374	0.0281897	0.755308	0.219733	0.763203	0.595166	0.795171	0.0493185	0.659279	0.399835	0.595095	0.285928	0.380642	0.565353	0.0932009	0.0710313	0.0505766
	ENSG00000175356	SCUBE2	0.310397	0.60974	0.830619	0.322653	6.73e-08	0.0276847	0.483336	0.854305	0.634255	0.900467	0.445793	0.800107	0.737532	0.892937	0.971287	0.0418215	0.411488	0.10617	0.0808742	0.166724	0.937527	0.11697	0.00812344	0.410266	0.795305	0.124877	0.99105	0.62863	0.0289688	0.549883	0.364359	0.98144	0.560907	0.616267	0.73328	0.512324	0.100136	0.645599	0.628902	0.0903795	0.259941	0.536972	0.544784	0.213675
	ENSG00000204859	ZBTB48	0.127912	0.31952	0.290517	0.931741	0.617334	0.0780082	0.11651	0.69254	0.0865087	0.120021	0.00592434	2.07e-07	0.447476	0.666896	0.32301	0.673454	0.259584	0.0203203	0.260468	0.140172	0.378477	0.440983	0.726263	0.356184	0.486857	0.145436	0.497074	0.71827	0.857529	0.986343	0.217824	0.942428	0.890678	0.269603	0.120616	0.792779	0.76246	0.121644	0.493581	0.27373	0.336754	0.981815	0.835687	0.496056
	ENSG00000256806	C17orf100	0.039647	0.301016	0.0198271	0.166149	0.00834565	0.209412	0.00935729	0.407899	0.00481238	0.498836	0.326954	1.27e-07	0.506891	0.0873917	0.496647	0.604994	0.535085	0.853994	0.125799	0.291184	0.00728669	0.507266	0.422555	0.950591	0.710639	0.366594	0.171119	0.209613	0.502328	0.867994	0.446952	0.00665334	0.569087	0.639508	0.389212	0.329576	0.0638322	0.956132	0.129558	0.154559	0.926058	0.273294	0.467465	0.0401061
	ENSG00000272899	SPMIP1	0.708425	0.523484	0.0148498	0.110371	0.032207	0.0453534	0.624485	0.0214961	0.263878	0.789756	0.788308	0.256389	0.0303934	0.276439	0.139408	0.645755	0.313804	0.0942193	0.451871	0.162735	0.00294985	0.47782	0.87528	0.197713	0.947932	0.86373	0.0360313	0.566178	0.88722	0.00941629	0.296871	0.634574	0.477897	0.2023	0.0426943	0.303334	0.347173	1.77e-06	0.288186	0.0699939	0.569651	0.713268	0.0468749	0.154408

### Sheet: S7
	Supplementary Table 7: The LOVO analysis results. A) The genes, test type, and variant category used for LOVO analysis. Nvariants>10% represents the number of variants which explained more than 10% of gene association. B) The prioritised variants from the LOVO results.
		A)
		Phenotype	ENSG	GeneName	gene_P	TestUsedForLOVO	LOVO_P	VariantCategory	mask	CAF	cMAC	Nvariants	Nvariants>10%
		ctx-bil-precuneus	ENSG00000007376	RPUSD1	1.78e-06	ADD-SKAT	2.07e-07	Missense	0.01	0.0094124	691	112	2
		ctx-bil-insula	ENSG00000008710	PKD1	3e-09	ADD	2.16e-07	Missense	0.01	0.166753	12240	1373	1
		ctx-bil-parsopercularis	ENSG00000101331	CCM2L	9.46e-07	ADD-SKAT	1.28e-06	Missense	0.01	0.0102836	755	127	0
		cortical grey matter	ENSG00000103089	FA2H	3.12e-12	ADD	2.68e-13	LOFTEEREVEL	0.001	0.00103511	76	28	1
		WhiteMatter	ENSG00000103089	FA2H	1.16e-08	ADD	1.1e-09	LOFTEEREVEL	0.001	0.00103511	76	28	2
		WhiteMatter	ENSG00000105278	ZFR2	1.96e-08	ADD-ACATV	2.45e-09	Missense	0.01	0.0298432	2191	277	1
		Brainstem	ENSG00000106772	PRUNE2	1.36e-06	ADD-ACATV	1.97e-07	Missense	0.01	0.0579294	4253	488	1
		ctx-bil-bankssts	ENSG00000110066	KMT5B	8.14e-07	ADD	3.91e-06	LOFTEEREVEL	singleton	2.73e-05	2	2	2
		TotalBrainVolume	ENSG00000126860	EVI2A	1.04e-07	ADD-SKAT	1.54e-08	Missense	0.01	0.0157532	1272	50	1
		Brainstem	ENSG00000131495	NDUFA2	1.94e-07	ADD	6.75e-08	LOFTEEREVEL	0.0001	8.18e-05	6	5	3
		ctx-bil-pericalcarine	ENSG00000136205	TNS3	6.04e-08	ADD-ACATV	8.88e-09	LOFTEEREVEL	0.01	0.00529809	389	67	1
		WhiteMatter	ENSG00000138092	CENPO	1.26e-07	ADD-ACATV	1.58e-08	Missense	0.01	0.00962922	707	67	1
		ctx-bil-parsopercularis	ENSG00000140873	ADAMTS18	2.54e-08	ADD	1.94e-09	LOFTEEREVEL	0.001	0.0031055	228	87	3
		WhiteMatter	ENSG00000149927	DOC2A	6e-08	ADD-ACATV	1.01e-08	LOFTEEREVEL	0.01	0.00186603	137	29	1
		Caudate	ENSG00000152133	GPATCH11	3.54e-07	ADD-ACATV	5.4e-08	LOFTEEREVEL	0.01	0.00024517	18	11	1
		Cerebellum	ENSG00000154309	DISP1	1.36e-08	ADD-SKAT	1.38e-09	Missense	0.01	0.0173389	1273	223	1
		TotalBrainVolume	ENSG00000162032	SPSB3	3.27e-07	ADD-SKAT	2.5e-08	Missense	0.01	0.0164462	1328	85	2
		cortical grey matter	ENSG00000171858	RPS21	2.38e-06	NA	NA	LOFTEEREVEL	singleton	1.36e-05	1	1	1
		WhiteMatter	ENSG00000171858	RPS21	1.94e-11	NA	NA	LOFTEEREVEL	singleton	1.36e-05	1	1	1
		TotalBrainVolume	ENSG00000171862	PTEN	2.61e-07	ADD	8.93e-08	LOFTEEREVEL	singleton	7.43e-05	6	6	3
		Hippocampus	ENSG00000174233	ADCY6	5.21e-07	ADD	1.6e-08	LOFTEEREVEL	0.0001	0.00166164	122	78	3
		Cerebellum	ENSG00000175356	SCUBE2	6.73e-08	ADD	5.47e-09	Missense	0.001	0.0104886	770	195	2
		cortical grey matter	ENSG00000175482	POLD4	6.14e-10	NA	NA	LOFTEEREVEL	singleton	1.36e-05	1	1	1
		WhiteMatter	ENSG00000204859	ZBTB48	2.07e-07	ADD	1.28e-08	LOFTEEREVEL	singleton	5.45e-05	4	4	2
		WhiteMatter	ENSG00000256806	C17orf100	1.27e-07	ADD	1.55e-08	Missense	0.0001	2.72e-05	2	2	1
		ctx-bil-rostralanteriorcingulate	ENSG00000272899	SPMIP1	1.77e-06	ADD	1.65e-07	LOFTEEREVEL	singleton	4.09e-05	3	3	3
		B)
		pheno	gene	GeneName	variant	TEST	-LOG10P_AllVariants	-LOG10P_LOVO	-LOG10P_explainedbyVariant	prop_of_sig_explained_by_variant	variant_testedAllele	Variant_MAC	variant_AF	variant_BETA	variant_SE	variant_LOG10P	variant_P	AnnotationGroup	AnnotationinCanonical	Canonical transcript	cDNA code	protein code	protein code short	clinvar	dbsnp	opentargets
		Cerebellum	ENSG00000154309	DISP1	1:223004684:T:C	ADD-SKAT	8.86131	2.94824	5.91307	0.667291	C	506	0.00689204	-2363.84	425.117	7.57011	2.69e-08	REVEL	missense_variant	ENST00000675850	c.3287T>C	p.Met1096Thr	p.M1096T	benign	rs144673025	https://genetics.opentargets.org/Variant/1_223004684_T_C/associations
		WhiteMatter	ENSG00000204859	ZBTB48	1:6587479:G:T	ADD	7.89279	6.90399	0.9888	0.125279	T	1	1.36e-05	39457.3	17765	1.57928	0.0263	REVEL	missense_variant	ENSG00000204859	c.1438G>T	p.Cys409Phe	p.C409F	-	-	-
		WhiteMatter	ENSG00000204859	ZBTB48	1:6589032:GC:G	ADD	7.89279	1.98278	5.91001	0.748786	G	1	1.36e-05	123276	17765.5	11.4037	3.95e-12	HiCpLOF	frameshift_variant	ENST00000377674	c.2100GC>G	p.Pro630Ter	p.P630X	-	rs746737643	-
		TotalBrainVolume	ENSG00000171862	PTEN	10:87894082:A:G	ADD	7.04895	5.5438	1.50515	0.213528	G	1	1.24e-05	205848	78274.3	2.06839	0.00854	REVEL	missense_variant	ENST00000371953	c.137A>G	p.Tyr46Cys	p.Y46C	uncertain	rs786204915	-
		TotalBrainVolume	ENSG00000171862	PTEN	10:87925550:T:C	ADD	7.04895	5.43262	1.61633	0.229301	C	1	1.24e-05	215083	78267.9	2.22219	0.006	REVEL	missense_variant	ENST00000371953	c.202T>C	p.Tyr68His	p.Y68H	pathogenic	rs398123317	-
		TotalBrainVolume	ENSG00000171862	PTEN	10:87961095:C:T	ADD	7.04895	4.62649	2.42246	0.343663	T	1	1.24e-05	285196	78274.8	3.57036	0.000269	HiCpLOF	stop_gained	ENST00000371953	c.1003C>T	p.Arg335Ter	p.R335*	pathogenic	rs121909231	-
		cortical grey matter	ENSG00000175482	POLD4	11:67353079:T:C	ADD	10.4043	1	10.4043	1	C	1	1.36e-05	118231	17896.8	10.4043	3.94e-11	HiCpLOF	splice_acceptor_variant	ENST00000312419	c.98-2A>G	-	-	-	-	-
		Cerebellum	ENSG00000175356	SCUBE2	11:9047407:G:A	ADD	8.26202	7.29312	0.9689	0.117272	A	27	0.000367757	-4257.75	1829.74	1.69969	0.02	Missense	missense_variant	ENST00000649792	c.1951C>T	p.Arg651Cys	p.R651C	-	rs148718644	-
		Cerebellum	ENSG00000175356	SCUBE2	11:9066793:C:T	ADD	8.26202	6.54637	1.71565	0.207655	T	70	0.000953445	-3480.55	1136.85	2.65723	0.0022	REVEL	missense_variant	ENST00000649792	c.664G>A	p.Gly222Ser	p.G222S	-	rs146308663	https://genetics.opentargets.org/Variant/11_9066793_C_T/associations
		Hippocampus	ENSG00000174233	ADCY6	12:48776301:C:T	ADD	7.79667	6.7109	1.08577	0.139261	T	4	5.45e-05	-397.864	135.965	2.46457	0.00343	REVEL	missense_variant	ENST00000357869	c.1585G>A	p.Glu529Lys	p.E528K	-	rs758588591	-
		Hippocampus	ENSG00000174233	ADCY6	12:48776334:G:A	ADD	7.79667	6.62646	1.17021	0.150091	A	5	6.81e-05	-352.506	121.613	2.42614	0.00375	REVEL	missense_variant	ENST00000357869	c.1552C>T	p.Arg518Trp	p.R518W	-	rs201227124	https://genetics.opentargets.org/Variant/12_48776334_G_A/associations
		Hippocampus	ENSG00000174233	ADCY6	12:48776513:C:T	ADD	7.79667	6.82084	0.97583	0.12516	T	5	6.81e-05	-303.929	121.612	1.90488	0.0124	REVEL	missense_variant	ENST00000357869	c.1450G>A	p.Val484Ile	p.V484I	-	rs781510708	-
		TotalBrainVolume	ENSG00000162032	SPSB3	16:1777132:G:A	ADD-SKAT	7.60194	6.21645	1.38549	0.182255	A	390	0.00532521	-11829.7	3793.53	2.74032	0.00182	Missense	missense_variant	ENST00000566339	c.1033C>T	p.Arg345Trp	p.R345W	-	rs147735377	https://genetics.opentargets.org/Variant/16_1777132_G_A/associations
		TotalBrainVolume	ENSG00000162032	SPSB3	16:1778029:G:A	ADD-SKAT	7.60194	3.1213	4.48064	0.589407	A	516	0.00708377	-16010.6	3289.36	5.94663	1.13e-06	Missense	missense_variant	ENST00000566339	c.512C>T	p.Ser171Leu	p.S171L	-	rs35816944	https://genetics.opentargets.org/Variant/16_1778029_G_A/associations
		ctx-bil-insula	ENSG00000008710	PKD1	16:2090293:C:T	ADD	6.66588	5.90642	0.75946	0.113932	T	234	0.00318723	87.8825	34.423	1.97146	0.0107	Missense	missense_variant	ENST00000262304	c.12436G>A	p.Val4146Ile	p.V4146I	benign	rs148478410	https://genetics.opentargets.org/Variant/16_2090293_C_T/associations
		WhiteMatter	ENSG00000149927	DOC2A	16:30006906:C:T	ADD-ACATV	7.99775	0.280036	7.71771	0.964986	T	5	6.81e-05	49727.4	7939.72	9.42326	3.77e-10	REVEL	missense_variant	ENST00000350119	c.895C>T	p.Gly253Ser	p.G253S	-	rs958889356	-
		WhiteMatter	ENSG00000103089	FA2H	16:74718992:T:C	ADD	8.95931	7.99954	0.95977	0.107125	C	6	8.17e-05	-15305.6	7248.44	1.45938	0.0347	REVEL	missense_variant	ENST00000219368	c.847T>C	p.His261Arg	p.H261R	conflicting	rs761645282	-
		cortical grey matter	ENSG00000103089	FA2H	16:74774524:C:T	ADD	12.5715	7.52491	5.04659	0.401431	T	36	0.000490343	14250.9	2986.19	5.73957	1.82e-06	REVEL	missense_variant	ENST00000219368	c.232G>A	p.Glu78Lys	p.E78K	conflicting	rs527421775	-
		WhiteMatter	ENSG00000103089	FA2H	16:74774524:C:T	ADD	8.95931	6.26325	2.69606	0.300923	T	36	0.000490343	-10568	2960.76	3.44631	0.000358	REVEL	missense_variant	ENST00000219368	c.232G>A	p.Glu78Lys	p.E78K	conflicting	rs527421775	-
		ctx-bil-parsopercularis	ENSG00000140873	ADAMTS18	16:77291288:C:T	ADD	8.71301	7.3645	1.34851	0.15477	T	22	0.000299654	260.695	102.213	1.96834	0.0108	HiCpLOF	stop_gained	ENST00000282849	c.3380G>A	p.Trp1127Ter	p.W1127*	pathogenic	rs139516327	-
		ctx-bil-parsopercularis	ENSG00000140873	ADAMTS18	16:77293237:C:A	ADD	8.71301	7.17983	1.53318	0.175964	A	14	0.000190689	395.785	128.125	2.69725	0.00201	REVEL	missense_variant	ENST00000282849	c.3028G>T	p.Gly1010Trp	p.G1010W	-	rs145095974	-
		ctx-bil-parsopercularis	ENSG00000140873	ADAMTS18	16:77362110:G:A	ADD	8.71301	7.67902	1.03399	0.118672	A	15	0.00020431	281.376	123.783	1.63795	0.023	REVEL	missense_variant	ENST00000282849	c.1211C>T	p.Thr404Ile	p.T404I	uncertain	rs144011185	-
		ctx-bil-precuneus	ENSG00000007376	RPUSD1	16:786081:C:A	ADD-SKAT	6.68373	5.34558	1.33815	0.20021	A	112	0.00152551	397.287	74.6475	6.98915	1.03e-07	Missense	missense_variant	ENST00000007264	c.808G>T	p.Gly270Cys	p.G270C	-	rs61745562	https://genetics.opentargets.org/Variant/16_786081_C_A/associations
		ctx-bil-precuneus	ENSG00000007376	RPUSD1	16:786149:A:G	ADD-SKAT	6.68373	5.48632	1.19741	0.179153	G	119	0.00162086	372.222	72.426	6.55957	2.76e-07	Missense	missense_variant	ENST00000007264	c.740T>C	p.Leu247Pro	p.L247P	-	rs3751672	https://genetics.opentargets.org/Variant/16_786149_A_G/associations
		TotalBrainVolume	ENSG00000126860	EVI2A	17:31318487:T:C	ADD-SKAT	7.81389	0.73185	7.08204	0.90634	C	520	0.00709615	-18779.8	3300.35	7.89667	1.27e-08	Missense	missense_variant	ENST00000462804	c.527A>G	p.Gln176Arg	p.Q176R	benign	rs144778786	https://genetics.opentargets.org/Variant/17_31318487_T_C/associations
		WhiteMatter	ENSG00000256806	C17orf100	17:6651923:GC:G	ADD	7.80966	0.386397	7.42326	0.950523	G	1	1.36e-05	127388	17752	12.1439	7.18e-13	pLOF	frameshift_variant	ENST00000542475	c.13del	p.Arg5GlufsTer86	-	-	-	-
		WhiteMatter	ENSG00000105278	ZFR2	19:3819069:C:T	ADD-ACATV	8.6111	0.215214	8.39589	0.975007	T	6	8.17e-05	49532.4	7239.18	11.1082	7.79e-12	Missense	missense_variant	ENST00000262961	c.1928C>T	p.Arg636Gln	p.R636Q	-	rs772588719	-
		WhiteMatter	ENSG00000138092	CENPO	2:24814425:A:G	ADD-ACATV	7.80211	0.552564	7.24955	0.929178	G	5	6.81e-05	51086.8	7938.32	9.90975	1.23e-10	Missense	missense_variant	ENST00000380834	c.411A>G	p.Asn89Ser	p.N89S	-	rs34788696	-
		Caudate	ENSG00000152133	GPATCH11	2:37092226:C:T	ADD-ACATV	7.2679	0.358644	6.90926	0.950654	T	5	6.81e-05	839.967	148.377	7.82253	1.5e-08	HiCpLOF	stop_gained	ENST00000674370	c.577C>T	p.Arg171Ter	p.R171*	-	rs200868969	-
		cortical grey matter	ENSG00000171858	RPS21	20:62387883:C:T	ADD	5.62324	1	5.62324	1	T	1	1.36e-05	93174.5	17885.7	6.72258	1.89e-07	REVEL	missense_variant	ENST00000343986	c.155C>T	p.Thr52Ile	p.T52I	-	rs1987795982	-
		WhiteMatter	ENSG00000171858	RPS21	20:62387883:C:T	ADD	10.713	1	10.713	1	T	1	1.36e-05	125587	17728.6	11.8533	1.4e-12	REVEL	missense_variant	ENST00000343986	c.155C>T	p.Thr52Ile	p.T52I	-	rs1987795982	-
		Brainstem	ENSG00000131495	NDUFA2	5:140647254:A:G	ADD	7.17047	5.12976	2.04071	0.284599	G	1	1.36e-05	4870.4	1521.83	2.86247	0.00137	HiCpLOF	splice_donor_variant	ENST00000252102	c.208+2T>C	-	-	-	-	-
		Brainstem	ENSG00000131495	NDUFA2	5:140647288:G:A	ADD	7.17047	5.19863	1.97184	0.274995	A	2	2.73e-05	3188.51	1076.07	2.51633	0.00305	REVEL	missense_variant	ENST00000252102	c.176C>T	p.Ser59Phe	p.S59F	-	rs138906500	-
		Brainstem	ENSG00000131495	NDUFA2	5:140647310:G:A	ADD	7.17047	3.8613	3.30917	0.4615	A	1	1.36e-05	7145.82	1521.76	5.57574	2.66e-06	REVEL	missense_variant	ENST00000252102	c.154C>T	p.Pro52Ser	p.P52S	-	-	-
		ctx-bil-rostralanteriorcingulate	ENSG00000272899	SPMIP1	7:128866453:G:A	ADD	6.78351	4.95871	1.8248	0.269005	A	1	1.36e-05	939.991	329.799	2.35959	0.00437	HiCpLOF	stop_gained	ENST00000609480	c.44G>A	p.Trp15Ter	p.W15*	-	rs1446913994	-
		ctx-bil-rostralanteriorcingulate	ENSG00000272899	SPMIP1	7:128866695:C:T	ADD	6.78351	3.48061	3.3029	0.486901	T	1	1.36e-05	1316.48	329.84	4.18231	6.57e-05	HiCpLOF	stop_gained	ENST00000609480	c.286C>T	p.Arg96Ter	p.R96*	-	rs564757432	-
		ctx-bil-rostralanteriorcingulate	ENSG00000272899	SPMIP1	7:128866783:GA:G	ADD	6.78351	5.88079	0.90272	0.133076	G	1	1.36e-05	734.272	329.789	1.58534	0.026	HiCpLOF	frameshift_variant	ENST00000609480	c.375del	p.Tyr126ThrfsTer19	-	-	-	-
		ctx-bil-pericalcarine	ENSG00000136205	TNS3	7:47303013:T:A	ADD-ACATV	8.05169	0.338689	7.713	0.957936	A	51	0.000694653	311.967	51.3016	8.92296	1.19e-09	REVEL	missense_variant	ENST00000311160	c.3719T>A	p.Ile1132Phe	p.I1132F	benign	rs77924433	https://genetics.opentargets.org/Variant/7_47303013_T_A/associations
		Brainstem	ENSG00000106772	PRUNE2	9:76711142:G:C	ADD-ACATV	6.70515	0.280957	6.42419	0.958098	C	538	0.0073279	-370.039	66.0257	7.68008	2.09e-08	Missense	missense_variant	ENST00000376718	c.1132C>G	p.Leu378Val	p.L378V	-	rs185829648	https://genetics.opentargets.org/Variant/9_76711142_G_C/associations
		ctx-bil-bankssts	ENSG00000110066	KMT5B	11:68171022:A:C	ADD	5.40819	2.1789	3.22929	0.597111	C	1	1.36e-05	1049.78	275.353	3.86146	0.000138	REVEL	missense_variant	ENST00000304363	c.1205A>C	p.Cys324Gly	p.C324G	-	rs1555027828	-
		ctx-bil-bankssts	ENSG00000110066	KMT5B	11:68180201:C:T	ADD	5.40819	3.86146	1.54673	0.285998	T	1	1.36e-05	748.393	275.632	2.1789	0.00662	HiCpLOF	splice_acceptor_variant	ENST00000304363	-	-	-	benign		-

### Sheet: S8
	Supplementary Table 8: Geneset results from the pLOF+missense and synonymous variant analysis with rare variants in the UKB. A) The gene-set results for each phenotype. B) The gene-associations of the genes within the genesets in A.
	A)
	Geneset	Phenotype	Variant	NGENES	BETA	BETA_STD	SE	P	SWS	GWS
	GOBP_CENTRAL_NERVOUS_SYSTEM_MYELIN_MAINTENANCE	WhiteMatter	pLOF+Missense	4	2.7973	0.041004	0.52213	4.27e-08	1	0
	HALMOS_CEBPA_TARGETS_DN	ctx-bil-pericalcarine	pLOF+Missense	43	0.80893	0.038837	0.15199	5.18e-08	1	0
	GOBP_CELLULAR_RESPONSE_TO_HISTAMINE	TotalBrainVolume	pLOF+Missense	7	1.903	0.036898	0.38587	4.11e-07	0	1
	GOBP_CENTRAL_NERVOUS_SYSTEM_MYELIN_MAINTENANCE	cortical grey matter	pLOF+Missense	4	2.5272	0.037044	0.50719	3.16e-07	0	1
	GOBP_REGULATION_OF_OLIGODENDROCYTE_DIFFERENTIATION	ctx-bil-isthmuscingulate	pLOF+Missense	43	0.71383	0.034271	0.14891	8.24e-07	0	1
	MEBARKI_HCC_PROGENITOR_WNT_DN_CTNNB1_INDEPENDENT	ctx-bil-medialorbitofrontal	pLOF+Missense	14	1.3095	0.035902	0.26156	2.79e-07	0	1
	REACTOME_THE_FATTY_ACID_CYCLING_MODEL	ctx-bil-postcentral	pLOF+Missense	5	2.0221	0.033138	0.44341	2.57e-06	0	1
	ELVIDGE_HYPOXIA_BY_DMOG_DN	ctx-bil-transversetemporal	Synonymous	59	0.60818	0.034143	0.12953	1.34e-06	0	1
	GOBP_OBSERVATIONAL_LEARNING	ctx-bil-middletemporal	Synonymous	7	1.6998	0.032916	0.36921	2.09e-06	0	1
	GOBP_POSITIVE_REGULATION_OF_CATECHOLAMINE_SECRETION	ctx-bil-caudalmiddlefrontal	Synonymous	13	1.2602	0.033251	0.27547	2.4e-06	0	1
	GOCC_LEWY_BODY	ctx-bil-rostralmiddlefrontal	Synonymous	8	1.6085	0.033297	0.35294	2.61e-06	0	1
	KEGG_PENTOSE_AND_GLUCURONATE_INTERCONVERSIONS	WhiteMatter	Synonymous	27	0.94139	0.035782	0.1959	7.78e-07	0	1
	REACTOME_TERMINATION_OF_O_GLYCAN_BIOSYNTHESIS	ctx-bil-superiortemporal	Synonymous	23	0.95317	0.033442	0.20546	1.76e-06	0	1
	B)
	GeneSet	GeneSetLink	Phenotype	VariantCategory	GENE	GeneName	CHR	START	STOP	NSNPS	N	ZSTAT	P	SWS
	GOBP_CENTRAL_NERVOUS_SYSTEM_MYELIN_MAINTENANCE	https://www.gsea-msigdb.org/gsea/msigdb/human/geneset/GOBP_CENTRAL_NERVOUS_SYSTEM_MYELIN_MAINTENANCE.html	WhiteMatter	pLOF+Missense	ENSG00000103089	FA2H	16	74714197	74714198	59	36709	5.5521	1.16e-08	1
	GOBP_CENTRAL_NERVOUS_SYSTEM_MYELIN_MAINTENANCE	https://www.gsea-msigdb.org/gsea/msigdb/human/geneset/GOBP_CENTRAL_NERVOUS_SYSTEM_MYELIN_MAINTENANCE.html	WhiteMatter	pLOF+Missense	ENSG00000171862	PTEN	10	87864490	87864491	17	36709	3.1332	0.00080852	1
	GOBP_CENTRAL_NERVOUS_SYSTEM_MYELIN_MAINTENANCE	https://www.gsea-msigdb.org/gsea/msigdb/human/geneset/GOBP_CENTRAL_NERVOUS_SYSTEM_MYELIN_MAINTENANCE.html	WhiteMatter	pLOF+Missense	ENSG00000120885	CLU	8	27598461	27598462	70	36709	1.9501	0.023367	1
	GOBP_CENTRAL_NERVOUS_SYSTEM_MYELIN_MAINTENANCE	https://www.gsea-msigdb.org/gsea/msigdb/human/geneset/GOBP_CENTRAL_NERVOUS_SYSTEM_MYELIN_MAINTENANCE.html	WhiteMatter	pLOF+Missense	ENSG00000124920	MYRF	11	61752766	61752767	150	36709	0.55156	0.26446	1
	HALMOS_CEBPA_TARGETS_DN	https://www.gsea-msigdb.org/gsea/msigdb/human/geneset/HALMOS_CEBPA_TARGETS_DN.html	ctx-bil-pericalcarine	pLOF+Missense	ENSG00000163083	INHBB	2	120346195	120346196	71	36709	4.3031	8.13e-06	1
	HALMOS_CEBPA_TARGETS_DN	https://www.gsea-msigdb.org/gsea/msigdb/human/geneset/HALMOS_CEBPA_TARGETS_DN.html	ctx-bil-pericalcarine	pLOF+Missense	ENSG00000157110	RBPMS	8	30385099	30385100	42	36709	2.7777	0.0026813	1
	HALMOS_CEBPA_TARGETS_DN	https://www.gsea-msigdb.org/gsea/msigdb/human/geneset/HALMOS_CEBPA_TARGETS_DN.html	ctx-bil-pericalcarine	pLOF+Missense	ENSG00000110721	CHKA	11	68053993	68053994	81	36709	2.5022	0.0060164	1
	HALMOS_CEBPA_TARGETS_DN	https://www.gsea-msigdb.org/gsea/msigdb/human/geneset/HALMOS_CEBPA_TARGETS_DN.html	ctx-bil-pericalcarine	pLOF+Missense	ENSG00000138835	RGS3	9	113460260	113460261	244	36709	2.3797	0.0076879	1
	HALMOS_CEBPA_TARGETS_DN	https://www.gsea-msigdb.org/gsea/msigdb/human/geneset/HALMOS_CEBPA_TARGETS_DN.html	ctx-bil-pericalcarine	pLOF+Missense	ENSG00000141232	TOB1	17	50862990	50862991	41	36709	2.1331	0.016184	1
	HALMOS_CEBPA_TARGETS_DN	https://www.gsea-msigdb.org/gsea/msigdb/human/geneset/HALMOS_CEBPA_TARGETS_DN.html	ctx-bil-pericalcarine	pLOF+Missense	ENSG00000101665	SMAD7	18	48921376	48921377	60	36709	2.0117	0.021767	1
	HALMOS_CEBPA_TARGETS_DN	https://www.gsea-msigdb.org/gsea/msigdb/human/geneset/HALMOS_CEBPA_TARGETS_DN.html	ctx-bil-pericalcarine	pLOF+Missense	ENSG00000136352	NKX2-1	14	36517288	36517289	50	36709	1.9102	0.027639	1
	HALMOS_CEBPA_TARGETS_DN	https://www.gsea-msigdb.org/gsea/msigdb/human/geneset/HALMOS_CEBPA_TARGETS_DN.html	ctx-bil-pericalcarine	pLOF+Missense	ENSG00000189143	CLDN4	7	73831211	73831212	41	36709	1.7911	0.036104	1
	HALMOS_CEBPA_TARGETS_DN	https://www.gsea-msigdb.org/gsea/msigdb/human/geneset/HALMOS_CEBPA_TARGETS_DN.html	ctx-bil-pericalcarine	pLOF+Missense	ENSG00000137962	ARHGAP29	1	94173882	94173883	189	36709	1.7586	0.036832	1
	HALMOS_CEBPA_TARGETS_DN	https://www.gsea-msigdb.org/gsea/msigdb/human/geneset/HALMOS_CEBPA_TARGETS_DN.html	ctx-bil-pericalcarine	pLOF+Missense	ENSG00000038382	TRIO	5	14143732	14143733	448	36709	1.628	0.042083	1
	HALMOS_CEBPA_TARGETS_DN	https://www.gsea-msigdb.org/gsea/msigdb/human/geneset/HALMOS_CEBPA_TARGETS_DN.html	ctx-bil-pericalcarine	pLOF+Missense	ENSG00000137834	SMAD6	15	66703262	66703263	170	36709	1.6272	0.049167	1
	HALMOS_CEBPA_TARGETS_DN	https://www.gsea-msigdb.org/gsea/msigdb/human/geneset/HALMOS_CEBPA_TARGETS_DN.html	ctx-bil-pericalcarine	pLOF+Missense	ENSG00000155760	FZD7	2	202034652	202034653	78	36709	1.6254	0.051132	1
	HALMOS_CEBPA_TARGETS_DN	https://www.gsea-msigdb.org/gsea/msigdb/human/geneset/HALMOS_CEBPA_TARGETS_DN.html	ctx-bil-pericalcarine	pLOF+Missense	ENSG00000113739	STC2	5	173317854	173317855	49	36709	1.5748	0.056901	1
	HALMOS_CEBPA_TARGETS_DN	https://www.gsea-msigdb.org/gsea/msigdb/human/geneset/HALMOS_CEBPA_TARGETS_DN.html	ctx-bil-pericalcarine	pLOF+Missense	ENSG00000143878	RHOB	2	20447478	20447479	10	36709	1.474	0.067777	1
	HALMOS_CEBPA_TARGETS_DN	https://www.gsea-msigdb.org/gsea/msigdb/human/geneset/HALMOS_CEBPA_TARGETS_DN.html	ctx-bil-pericalcarine	pLOF+Missense	ENSG00000114315	HES1	3	194136390	194136391	46	36709	1.2765	0.099749	1
	HALMOS_CEBPA_TARGETS_DN	https://www.gsea-msigdb.org/gsea/msigdb/human/geneset/HALMOS_CEBPA_TARGETS_DN.html	ctx-bil-pericalcarine	pLOF+Missense	ENSG00000143507	DUSP10	1	221702420	221702421	75	36709	1.2287	0.10805	1
	HALMOS_CEBPA_TARGETS_DN	https://www.gsea-msigdb.org/gsea/msigdb/human/geneset/HALMOS_CEBPA_TARGETS_DN.html	ctx-bil-pericalcarine	pLOF+Missense	ENSG00000188042	ARL4C	2	234495810	234495811	12	36709	1.1945	0.11297	1
	HALMOS_CEBPA_TARGETS_DN	https://www.gsea-msigdb.org/gsea/msigdb/human/geneset/HALMOS_CEBPA_TARGETS_DN.html	ctx-bil-pericalcarine	pLOF+Missense	ENSG00000185483	ROR1	1	63774425	63774426	121	36709	1.1315	0.1257	1
	HALMOS_CEBPA_TARGETS_DN	https://www.gsea-msigdb.org/gsea/msigdb/human/geneset/HALMOS_CEBPA_TARGETS_DN.html	ctx-bil-pericalcarine	pLOF+Missense	ENSG00000157514	TSC22D3	X	107714523	107714524	26	36709	1.0558	0.14349	1
	HALMOS_CEBPA_TARGETS_DN	https://www.gsea-msigdb.org/gsea/msigdb/human/geneset/HALMOS_CEBPA_TARGETS_DN.html	ctx-bil-pericalcarine	pLOF+Missense	ENSG00000065361	ERBB3	12	56080304	56080305	216	36709	0.97903	0.15489	1
	HALMOS_CEBPA_TARGETS_DN	https://www.gsea-msigdb.org/gsea/msigdb/human/geneset/HALMOS_CEBPA_TARGETS_DN.html	ctx-bil-pericalcarine	pLOF+Missense	ENSG00000142871	CCN1	1	85580995	85580996	36	36709	0.85251	0.195	1
	HALMOS_CEBPA_TARGETS_DN	https://www.gsea-msigdb.org/gsea/msigdb/human/geneset/HALMOS_CEBPA_TARGETS_DN.html	ctx-bil-pericalcarine	pLOF+Missense	ENSG00000172005	MAL	2	95025797	95025798	34	36709	0.82009	0.20399	1
	HALMOS_CEBPA_TARGETS_DN	https://www.gsea-msigdb.org/gsea/msigdb/human/geneset/HALMOS_CEBPA_TARGETS_DN.html	ctx-bil-pericalcarine	pLOF+Missense	ENSG00000123146	ADGRE5	19	14381527	14381528	153	36709	0.76037	0.217	1
	HALMOS_CEBPA_TARGETS_DN	https://www.gsea-msigdb.org/gsea/msigdb/human/geneset/HALMOS_CEBPA_TARGETS_DN.html	ctx-bil-pericalcarine	pLOF+Missense	ENSG00000122861	PLAU	10	73911560	73911561	83	36709	0.61663	0.26572	1
	HALMOS_CEBPA_TARGETS_DN	https://www.gsea-msigdb.org/gsea/msigdb/human/geneset/HALMOS_CEBPA_TARGETS_DN.html	ctx-bil-pericalcarine	pLOF+Missense	ENSG00000116717	GADD45A	1	67685510	67685511	15	36709	0.58843	0.27348	1
	HALMOS_CEBPA_TARGETS_DN	https://www.gsea-msigdb.org/gsea/msigdb/human/geneset/HALMOS_CEBPA_TARGETS_DN.html	ctx-bil-pericalcarine	pLOF+Missense	ENSG00000102678	FGF9	13	21671919	21671920	19	36709	0.55717	0.28478	1
	HALMOS_CEBPA_TARGETS_DN	https://www.gsea-msigdb.org/gsea/msigdb/human/geneset/HALMOS_CEBPA_TARGETS_DN.html	ctx-bil-pericalcarine	pLOF+Missense	ENSG00000142484	TM4SF5	17	4771926	4771927	30	36709	0.55397	0.28706	1
	HALMOS_CEBPA_TARGETS_DN	https://www.gsea-msigdb.org/gsea/msigdb/human/geneset/HALMOS_CEBPA_TARGETS_DN.html	ctx-bil-pericalcarine	pLOF+Missense	ENSG00000087510	TFAP2C	20	56629548	56629549	48	36709	0.54297	0.29134	1
	HALMOS_CEBPA_TARGETS_DN	https://www.gsea-msigdb.org/gsea/msigdb/human/geneset/HALMOS_CEBPA_TARGETS_DN.html	ctx-bil-pericalcarine	pLOF+Missense	ENSG00000254997	KRTAP5-9	11	71548662	71548663	25	36709	0.46938	0.31611	1
	HALMOS_CEBPA_TARGETS_DN	https://www.gsea-msigdb.org/gsea/msigdb/human/geneset/HALMOS_CEBPA_TARGETS_DN.html	ctx-bil-pericalcarine	pLOF+Missense	ENSG00000163435	ELF3	1	202011143	202011144	57	36709	0.46154	0.3198	1
	HALMOS_CEBPA_TARGETS_DN	https://www.gsea-msigdb.org/gsea/msigdb/human/geneset/HALMOS_CEBPA_TARGETS_DN.html	ctx-bil-pericalcarine	pLOF+Missense	ENSG00000137936	BCAR3	1	93562246	93562247	171	36709	0.39671	0.33626	1
	HALMOS_CEBPA_TARGETS_DN	https://www.gsea-msigdb.org/gsea/msigdb/human/geneset/HALMOS_CEBPA_TARGETS_DN.html	ctx-bil-pericalcarine	pLOF+Missense	ENSG00000141738	GRB7	17	39738922	39738923	118	36709	-0.073315	0.5233	1
	HALMOS_CEBPA_TARGETS_DN	https://www.gsea-msigdb.org/gsea/msigdb/human/geneset/HALMOS_CEBPA_TARGETS_DN.html	ctx-bil-pericalcarine	pLOF+Missense	ENSG00000111319	SCNN1A	12	6347877	6347878	162	36709	-0.19239	0.56688	1
	HALMOS_CEBPA_TARGETS_DN	https://www.gsea-msigdb.org/gsea/msigdb/human/geneset/HALMOS_CEBPA_TARGETS_DN.html	ctx-bil-pericalcarine	pLOF+Missense	ENSG00000014914	MTMR11	1	149928871	149928872	138	36709	-0.19855	0.57132	1
	HALMOS_CEBPA_TARGETS_DN	https://www.gsea-msigdb.org/gsea/msigdb/human/geneset/HALMOS_CEBPA_TARGETS_DN.html	ctx-bil-pericalcarine	pLOF+Missense	ENSG00000118523	CCN2	6	131949271	131949272	51	36709	-0.21638	0.58311	1
	HALMOS_CEBPA_TARGETS_DN	https://www.gsea-msigdb.org/gsea/msigdb/human/geneset/HALMOS_CEBPA_TARGETS_DN.html	ctx-bil-pericalcarine	pLOF+Missense	ENSG00000115738	ID2	2	8682173	8682174	16	36709	-0.40966	0.65411	1
	HALMOS_CEBPA_TARGETS_DN	https://www.gsea-msigdb.org/gsea/msigdb/human/geneset/HALMOS_CEBPA_TARGETS_DN.html	ctx-bil-pericalcarine	pLOF+Missense	ENSG00000180176	TH	11	2164237	2164238	124	36709	-0.42613	0.65914	1
	HALMOS_CEBPA_TARGETS_DN	https://www.gsea-msigdb.org/gsea/msigdb/human/geneset/HALMOS_CEBPA_TARGETS_DN.html	ctx-bil-pericalcarine	pLOF+Missense	ENSG00000245848	CEBPA	19	33301344	33301345	54	36709	-0.48128	0.68249	1
	HALMOS_CEBPA_TARGETS_DN	https://www.gsea-msigdb.org/gsea/msigdb/human/geneset/HALMOS_CEBPA_TARGETS_DN.html	ctx-bil-pericalcarine	pLOF+Missense	ENSG00000164251	F2RL1	5	76819186	76819187	69	36709	-0.52137	0.6963	1
	HALMOS_CEBPA_TARGETS_DN	https://www.gsea-msigdb.org/gsea/msigdb/human/geneset/HALMOS_CEBPA_TARGETS_DN.html	ctx-bil-pericalcarine	pLOF+Missense	ENSG00000127334	DYRK2	12	67649141	67649142	89	36709	-0.94308	0.82461	1
	HALMOS_CEBPA_TARGETS_DN	https://www.gsea-msigdb.org/gsea/msigdb/human/geneset/HALMOS_CEBPA_TARGETS_DN.html	ctx-bil-pericalcarine	pLOF+Missense	ENSG00000185340	GAS2L1	22	29308110	29308111	89	36709	-1.0218	0.84417	1
	HALMOS_CEBPA_TARGETS_DN	https://www.gsea-msigdb.org/gsea/msigdb/human/geneset/HALMOS_CEBPA_TARGETS_DN.html	ctx-bil-pericalcarine	pLOF+Missense	ENSG00000087266	SH3BP2	4	2820619	2820620	124	36709	-1.7099	0.95486	1
	HALMOS_CEBPA_TARGETS_DN	https://www.gsea-msigdb.org/gsea/msigdb/human/geneset/HALMOS_CEBPA_TARGETS_DN.html	ctx-bil-pericalcarine	pLOF+Missense	ENSG00000169344	UMOD	16	20333318	20333319	135	36709	-2.0853	0.98064	1
	GOBP_CELLULAR_RESPONSE_TO_HISTAMINE	https://www.gsea-msigdb.org/gsea/msigdb/human/geneset/GOBP_CELLULAR_RESPONSE_TO_HISTAMINE.html	TotalBrainVolume	pLOF+Missense	ENSG00000166206	GABRB3	15	26547801	26547802	49	40374	3.4724	0.00023894	0
	GOBP_CELLULAR_RESPONSE_TO_HISTAMINE	https://www.gsea-msigdb.org/gsea/msigdb/human/geneset/GOBP_CELLULAR_RESPONSE_TO_HISTAMINE.html	TotalBrainVolume	pLOF+Missense	ENSG00000002726	AOC1	7	150856475	150856476	187	40374	1.9936	0.020496	0
	GOBP_CELLULAR_RESPONSE_TO_HISTAMINE	https://www.gsea-msigdb.org/gsea/msigdb/human/geneset/GOBP_CELLULAR_RESPONSE_TO_HISTAMINE.html	TotalBrainVolume	pLOF+Missense	ENSG00000131504	DIAPH1	5	141516859	141516860	185	40374	1.8643	0.027827	0
	GOBP_CELLULAR_RESPONSE_TO_HISTAMINE	https://www.gsea-msigdb.org/gsea/msigdb/human/geneset/GOBP_CELLULAR_RESPONSE_TO_HISTAMINE.html	TotalBrainVolume	pLOF+Missense	ENSG00000163288	GABRB1	4	47031658	47031659	50	40374	1.7874	0.035314	0
	GOBP_CELLULAR_RESPONSE_TO_HISTAMINE	https://www.gsea-msigdb.org/gsea/msigdb/human/geneset/GOBP_CELLULAR_RESPONSE_TO_HISTAMINE.html	TotalBrainVolume	pLOF+Missense	ENSG00000145864	GABRB2	5	161294088	161294089	34	40374	1.606	0.051757	0
	GOBP_CELLULAR_RESPONSE_TO_HISTAMINE	https://www.gsea-msigdb.org/gsea/msigdb/human/geneset/GOBP_CELLULAR_RESPONSE_TO_HISTAMINE.html	TotalBrainVolume	pLOF+Missense	ENSG00000113327	GABRG2	5	162068010	162068011	50	40374	1.6023	0.052319	0
	GOBP_CELLULAR_RESPONSE_TO_HISTAMINE	https://www.gsea-msigdb.org/gsea/msigdb/human/geneset/GOBP_CELLULAR_RESPONSE_TO_HISTAMINE.html	TotalBrainVolume	pLOF+Missense	ENSG00000196639	HRH1	3	11259043	11259044	82	40374	0.98979	0.15551	0
	GOBP_CENTRAL_NERVOUS_SYSTEM_MYELIN_MAINTENANCE	https://www.gsea-msigdb.org/gsea/msigdb/human/geneset/GOBP_CENTRAL_NERVOUS_SYSTEM_MYELIN_MAINTENANCE.html	cortical grey matter	pLOF+Missense	ENSG00000103089	FA2H	16	74714197	74714198	59	36709	6.109	3.12e-12	0
	GOBP_CENTRAL_NERVOUS_SYSTEM_MYELIN_MAINTENANCE	https://www.gsea-msigdb.org/gsea/msigdb/human/geneset/GOBP_CENTRAL_NERVOUS_SYSTEM_MYELIN_MAINTENANCE.html	cortical grey matter	pLOF+Missense	ENSG00000171862	PTEN	10	87864490	87864491	17	36709	2.3887	0.0082949	0
	GOBP_CENTRAL_NERVOUS_SYSTEM_MYELIN_MAINTENANCE	https://www.gsea-msigdb.org/gsea/msigdb/human/geneset/GOBP_CENTRAL_NERVOUS_SYSTEM_MYELIN_MAINTENANCE.html	cortical grey matter	pLOF+Missense	ENSG00000120885	CLU	8	27598461	27598462	70	36709	1.3011	0.093685	0
	GOBP_CENTRAL_NERVOUS_SYSTEM_MYELIN_MAINTENANCE	https://www.gsea-msigdb.org/gsea/msigdb/human/geneset/GOBP_CENTRAL_NERVOUS_SYSTEM_MYELIN_MAINTENANCE.html	cortical grey matter	pLOF+Missense	ENSG00000124920	MYRF	11	61752766	61752767	150	36709	0.30767	0.36178	0
	GOBP_REGULATION_OF_OLIGODENDROCYTE_DIFFERENTIATION	https://www.gsea-msigdb.org/gsea/msigdb/human/geneset/GOBP_REGULATION_OF_OLIGODENDROCYTE_DIFFERENTIATION.html	ctx-bil-isthmuscingulate	pLOF+Missense	ENSG00000071127	WDR1	4	10075391	10075392	97	36709	2.3833	0.0091977	0
	GOBP_REGULATION_OF_OLIGODENDROCYTE_DIFFERENTIATION	https://www.gsea-msigdb.org/gsea/msigdb/human/geneset/GOBP_REGULATION_OF_OLIGODENDROCYTE_DIFFERENTIATION.html	ctx-bil-isthmuscingulate	pLOF+Missense	ENSG00000196712	NF1	17	31095314	31095315	233	36709	2.3615	0.0099495	0
	GOBP_REGULATION_OF_OLIGODENDROCYTE_DIFFERENTIATION	https://www.gsea-msigdb.org/gsea/msigdb/human/geneset/GOBP_REGULATION_OF_OLIGODENDROCYTE_DIFFERENTIATION.html	ctx-bil-isthmuscingulate	pLOF+Missense	ENSG00000198793	MTOR	1	11107492	11107493	227	36709	1.8614	0.03375	0
	GOBP_REGULATION_OF_OLIGODENDROCYTE_DIFFERENTIATION	https://www.gsea-msigdb.org/gsea/msigdb/human/geneset/GOBP_REGULATION_OF_OLIGODENDROCYTE_DIFFERENTIATION.html	ctx-bil-isthmuscingulate	pLOF+Missense	ENSG00000108381	ASPA	17	3476163	3476164	50	36709	1.8057	0.036975	0
	GOBP_REGULATION_OF_OLIGODENDROCYTE_DIFFERENTIATION	https://www.gsea-msigdb.org/gsea/msigdb/human/geneset/GOBP_REGULATION_OF_OLIGODENDROCYTE_DIFFERENTIATION.html	ctx-bil-isthmuscingulate	pLOF+Missense	ENSG00000106278	PTPRZ1	7	121873507	121873508	319	36709	1.6306	0.055302	0
	GOBP_REGULATION_OF_OLIGODENDROCYTE_DIFFERENTIATION	https://www.gsea-msigdb.org/gsea/msigdb/human/geneset/GOBP_REGULATION_OF_OLIGODENDROCYTE_DIFFERENTIATION.html	ctx-bil-isthmuscingulate	pLOF+Missense	ENSG00000151577	DRD3	3	114128729	114128730	71	36709	1.5668	0.061263	0
	GOBP_REGULATION_OF_OLIGODENDROCYTE_DIFFERENTIATION	https://www.gsea-msigdb.org/gsea/msigdb/human/geneset/GOBP_REGULATION_OF_OLIGODENDROCYTE_DIFFERENTIATION.html	ctx-bil-isthmuscingulate	pLOF+Missense	ENSG00000006042	TMEM98	17	32931541	32931542	35	36709	1.5343	0.064324	0
	GOBP_REGULATION_OF_OLIGODENDROCYTE_DIFFERENTIATION	https://www.gsea-msigdb.org/gsea/msigdb/human/geneset/GOBP_REGULATION_OF_OLIGODENDROCYTE_DIFFERENTIATION.html	ctx-bil-isthmuscingulate	pLOF+Missense	ENSG00000137033	IL33	9	6241700	6241701	54	36709	1.4986	0.069574	0
	GOBP_REGULATION_OF_OLIGODENDROCYTE_DIFFERENTIATION	https://www.gsea-msigdb.org/gsea/msigdb/human/geneset/GOBP_REGULATION_OF_OLIGODENDROCYTE_DIFFERENTIATION.html	ctx-bil-isthmuscingulate	pLOF+Missense	ENSG00000146072	TNFRSF21	6	47232784	47232785	95	36709	1.5002	0.070146	0
	GOBP_REGULATION_OF_OLIGODENDROCYTE_DIFFERENTIATION	https://www.gsea-msigdb.org/gsea/msigdb/human/geneset/GOBP_REGULATION_OF_OLIGODENDROCYTE_DIFFERENTIATION.html	ctx-bil-isthmuscingulate	pLOF+Missense	ENSG00000172201	ID4	6	19837768	19837769	33	36709	1.4394	0.077041	0
	GOBP_REGULATION_OF_OLIGODENDROCYTE_DIFFERENTIATION	https://www.gsea-msigdb.org/gsea/msigdb/human/geneset/GOBP_REGULATION_OF_OLIGODENDROCYTE_DIFFERENTIATION.html	ctx-bil-isthmuscingulate	pLOF+Missense	ENSG00000148826	NKX6-2	10	132784924	132784925	72	36709	1.4369	0.078643	0
	GOBP_REGULATION_OF_OLIGODENDROCYTE_DIFFERENTIATION	https://www.gsea-msigdb.org/gsea/msigdb/human/geneset/GOBP_REGULATION_OF_OLIGODENDROCYTE_DIFFERENTIATION.html	ctx-bil-isthmuscingulate	pLOF+Missense	ENSG00000148400	NOTCH1	9	136496196	136496197	2	36709	1.3838	0.080345	0
	GOBP_REGULATION_OF_OLIGODENDROCYTE_DIFFERENTIATION	https://www.gsea-msigdb.org/gsea/msigdb/human/geneset/GOBP_REGULATION_OF_OLIGODENDROCYTE_DIFFERENTIATION.html	ctx-bil-isthmuscingulate	pLOF+Missense	ENSG00000028137	TNFRSF1B	1	12167096	12167097	73	36709	1.4219	0.080904	0
	GOBP_REGULATION_OF_OLIGODENDROCYTE_DIFFERENTIATION	https://www.gsea-msigdb.org/gsea/msigdb/human/geneset/GOBP_REGULATION_OF_OLIGODENDROCYTE_DIFFERENTIATION.html	ctx-bil-isthmuscingulate	pLOF+Missense	ENSG00000265763	ZNF488	10	47367809	47367810	11	36709	1.348	0.089049	0
	GOBP_REGULATION_OF_OLIGODENDROCYTE_DIFFERENTIATION	https://www.gsea-msigdb.org/gsea/msigdb/human/geneset/GOBP_REGULATION_OF_OLIGODENDROCYTE_DIFFERENTIATION.html	ctx-bil-isthmuscingulate	pLOF+Missense	ENSG00000105894	PTN	7	137228024	137228025	21	36709	1.2665	0.10429	0
	GOBP_REGULATION_OF_OLIGODENDROCYTE_DIFFERENTIATION	https://www.gsea-msigdb.org/gsea/msigdb/human/geneset/GOBP_REGULATION_OF_OLIGODENDROCYTE_DIFFERENTIATION.html	ctx-bil-isthmuscingulate	pLOF+Missense	ENSG00000143507	DUSP10	1	221702420	221702421	75	36709	1.2497	0.10998	0
	GOBP_REGULATION_OF_OLIGODENDROCYTE_DIFFERENTIATION	https://www.gsea-msigdb.org/gsea/msigdb/human/geneset/GOBP_REGULATION_OF_OLIGODENDROCYTE_DIFFERENTIATION.html	ctx-bil-isthmuscingulate	pLOF+Missense	ENSG00000149256	TENM4	11	78658009	78658010	490	36709	1.2593	0.11072	0
	GOBP_REGULATION_OF_OLIGODENDROCYTE_DIFFERENTIATION	https://www.gsea-msigdb.org/gsea/msigdb/human/geneset/GOBP_REGULATION_OF_OLIGODENDROCYTE_DIFFERENTIATION.html	ctx-bil-isthmuscingulate	pLOF+Missense	ENSG00000106615	RHEB	7	151467129	151467130	6	36709	1.1127	0.13168	0
	GOBP_REGULATION_OF_OLIGODENDROCYTE_DIFFERENTIATION	https://www.gsea-msigdb.org/gsea/msigdb/human/geneset/GOBP_REGULATION_OF_OLIGODENDROCYTE_DIFFERENTIATION.html	ctx-bil-isthmuscingulate	pLOF+Missense	ENSG00000125820	NKX2-2	20	21511930	21511931	45	36709	1.0726	0.14572	0
	GOBP_REGULATION_OF_OLIGODENDROCYTE_DIFFERENTIATION	https://www.gsea-msigdb.org/gsea/msigdb/human/geneset/GOBP_REGULATION_OF_OLIGODENDROCYTE_DIFFERENTIATION.html	ctx-bil-isthmuscingulate	pLOF+Missense	ENSG00000116478	HDAC1	1	32292173	32292174	40	36709	1.0546	0.14958	0
	GOBP_REGULATION_OF_OLIGODENDROCYTE_DIFFERENTIATION	https://www.gsea-msigdb.org/gsea/msigdb/human/geneset/GOBP_REGULATION_OF_OLIGODENDROCYTE_DIFFERENTIATION.html	ctx-bil-isthmuscingulate	pLOF+Missense	ENSG00000078900	TP73	1	3682370	3682371	118	36709	0.9665	0.1739	0
	GOBP_REGULATION_OF_OLIGODENDROCYTE_DIFFERENTIATION	https://www.gsea-msigdb.org/gsea/msigdb/human/geneset/GOBP_REGULATION_OF_OLIGODENDROCYTE_DIFFERENTIATION.html	ctx-bil-isthmuscingulate	pLOF+Missense	ENSG00000149599	DUSP15	20	31848408	31848409	89	36709	0.83852	0.20792	0
	GOBP_REGULATION_OF_OLIGODENDROCYTE_DIFFERENTIATION	https://www.gsea-msigdb.org/gsea/msigdb/human/geneset/GOBP_REGULATION_OF_OLIGODENDROCYTE_DIFFERENTIATION.html	ctx-bil-isthmuscingulate	pLOF+Missense	ENSG00000137462	TLR2	4	153702911	153702912	113	36709	0.8216	0.21348	0
	GOBP_REGULATION_OF_OLIGODENDROCYTE_DIFFERENTIATION	https://www.gsea-msigdb.org/gsea/msigdb/human/geneset/GOBP_REGULATION_OF_OLIGODENDROCYTE_DIFFERENTIATION.html	ctx-bil-isthmuscingulate	pLOF+Missense	ENSG00000182968	SOX1	13	112067662	112067663	76	36709	0.78767	0.22231	0
	GOBP_REGULATION_OF_OLIGODENDROCYTE_DIFFERENTIATION	https://www.gsea-msigdb.org/gsea/msigdb/human/geneset/GOBP_REGULATION_OF_OLIGODENDROCYTE_DIFFERENTIATION.html	ctx-bil-isthmuscingulate	pLOF+Missense	ENSG00000158715	SLC45A3	1	205659238	205659239	90	36709	0.68507	0.2546	0
	GOBP_REGULATION_OF_OLIGODENDROCYTE_DIFFERENTIATION	https://www.gsea-msigdb.org/gsea/msigdb/human/geneset/GOBP_REGULATION_OF_OLIGODENDROCYTE_DIFFERENTIATION.html	ctx-bil-isthmuscingulate	pLOF+Missense	ENSG00000144355	DLX1	2	172085682	172085683	23	36709	0.63866	0.2648	0
	GOBP_REGULATION_OF_OLIGODENDROCYTE_DIFFERENTIATION	https://www.gsea-msigdb.org/gsea/msigdb/human/geneset/GOBP_REGULATION_OF_OLIGODENDROCYTE_DIFFERENTIATION.html	ctx-bil-isthmuscingulate	pLOF+Missense	ENSG00000197430	OPALIN	10	96345960	96345961	34	36709	0.49002	0.31721	0
	GOBP_REGULATION_OF_OLIGODENDROCYTE_DIFFERENTIATION	https://www.gsea-msigdb.org/gsea/msigdb/human/geneset/GOBP_REGULATION_OF_OLIGODENDROCYTE_DIFFERENTIATION.html	ctx-bil-isthmuscingulate	pLOF+Missense	ENSG00000163623	NKX6-1	4	84493293	84493294	48	36709	0.4781	0.32284	0
	GOBP_REGULATION_OF_OLIGODENDROCYTE_DIFFERENTIATION	https://www.gsea-msigdb.org/gsea/msigdb/human/geneset/GOBP_REGULATION_OF_OLIGODENDROCYTE_DIFFERENTIATION.html	ctx-bil-isthmuscingulate	pLOF+Missense	ENSG00000100462	PRMT5	14	22920914	22920915	62	36709	0.46195	0.32967	0
	GOBP_REGULATION_OF_OLIGODENDROCYTE_DIFFERENTIATION	https://www.gsea-msigdb.org/gsea/msigdb/human/geneset/GOBP_REGULATION_OF_OLIGODENDROCYTE_DIFFERENTIATION.html	ctx-bil-isthmuscingulate	pLOF+Missense	ENSG00000115844	DLX2	2	172100550	172100551	48	36709	0.37667	0.36005	0
	GOBP_REGULATION_OF_OLIGODENDROCYTE_DIFFERENTIATION	https://www.gsea-msigdb.org/gsea/msigdb/human/geneset/GOBP_REGULATION_OF_OLIGODENDROCYTE_DIFFERENTIATION.html	ctx-bil-isthmuscingulate	pLOF+Missense	ENSG00000110492	MDK	11	46382067	46382068	22	36709	0.36457	0.36128	0
	GOBP_REGULATION_OF_OLIGODENDROCYTE_DIFFERENTIATION	https://www.gsea-msigdb.org/gsea/msigdb/human/geneset/GOBP_REGULATION_OF_OLIGODENDROCYTE_DIFFERENTIATION.html	ctx-bil-isthmuscingulate	pLOF+Missense	ENSG00000121966	CXCR4	2	136114874	136114875	50	36709	0.17955	0.43614	0
	GOBP_REGULATION_OF_OLIGODENDROCYTE_DIFFERENTIATION	https://www.gsea-msigdb.org/gsea/msigdb/human/geneset/GOBP_REGULATION_OF_OLIGODENDROCYTE_DIFFERENTIATION.html	ctx-bil-isthmuscingulate	pLOF+Missense	ENSG00000173402	DAG1	3	49510542	49510543	163	36709	0.11016	0.46826	0
	GOBP_REGULATION_OF_OLIGODENDROCYTE_DIFFERENTIATION	https://www.gsea-msigdb.org/gsea/msigdb/human/geneset/GOBP_REGULATION_OF_OLIGODENDROCYTE_DIFFERENTIATION.html	ctx-bil-isthmuscingulate	pLOF+Missense	ENSG00000205927	OLIG2	21	33026866	33026867	38	36709	0.079262	0.47468	0
	GOBP_REGULATION_OF_OLIGODENDROCYTE_DIFFERENTIATION	https://www.gsea-msigdb.org/gsea/msigdb/human/geneset/GOBP_REGULATION_OF_OLIGODENDROCYTE_DIFFERENTIATION.html	ctx-bil-isthmuscingulate	pLOF+Missense	ENSG00000196591	HDAC2	6	113941062	113941063	25	36709	-0.089822	0.54015	0
	GOBP_REGULATION_OF_OLIGODENDROCYTE_DIFFERENTIATION	https://www.gsea-msigdb.org/gsea/msigdb/human/geneset/GOBP_REGULATION_OF_OLIGODENDROCYTE_DIFFERENTIATION.html	ctx-bil-isthmuscingulate	pLOF+Missense	ENSG00000157368	IL34	16	70646951	70646952	65	36709	-0.10685	0.55111	0
	GOBP_REGULATION_OF_OLIGODENDROCYTE_DIFFERENTIATION	https://www.gsea-msigdb.org/gsea/msigdb/human/geneset/GOBP_REGULATION_OF_OLIGODENDROCYTE_DIFFERENTIATION.html	ctx-bil-isthmuscingulate	pLOF+Missense	ENSG00000164690	SHH	7	155802905	155802906	54	36709	-0.20381	0.5884	0
	GOBP_REGULATION_OF_OLIGODENDROCYTE_DIFFERENTIATION	https://www.gsea-msigdb.org/gsea/msigdb/human/geneset/GOBP_REGULATION_OF_OLIGODENDROCYTE_DIFFERENTIATION.html	ctx-bil-isthmuscingulate	pLOF+Missense	ENSG00000168036	CTNNB1	3	41224073	41224074	60	36709	-0.3313	0.6376	0
	GOBP_REGULATION_OF_OLIGODENDROCYTE_DIFFERENTIATION	https://www.gsea-msigdb.org/gsea/msigdb/human/geneset/GOBP_REGULATION_OF_OLIGODENDROCYTE_DIFFERENTIATION.html	ctx-bil-isthmuscingulate	pLOF+Missense	ENSG00000114315	HES1	3	194136390	194136391	46	36709	-0.67082	0.75449	0
	GOBP_REGULATION_OF_OLIGODENDROCYTE_DIFFERENTIATION	https://www.gsea-msigdb.org/gsea/msigdb/human/geneset/GOBP_REGULATION_OF_OLIGODENDROCYTE_DIFFERENTIATION.html	ctx-bil-isthmuscingulate	pLOF+Missense	ENSG00000197921	HES5	1	2529474	2529475	32	36709	-0.98734	0.84162	0
	GOBP_REGULATION_OF_OLIGODENDROCYTE_DIFFERENTIATION	https://www.gsea-msigdb.org/gsea/msigdb/human/geneset/GOBP_REGULATION_OF_OLIGODENDROCYTE_DIFFERENTIATION.html	ctx-bil-isthmuscingulate	pLOF+Missense	ENSG00000180613	GSX2	4	54100351	54100352	47	36709	-1.0443	0.85597	0
	GOBP_REGULATION_OF_OLIGODENDROCYTE_DIFFERENTIATION	https://www.gsea-msigdb.org/gsea/msigdb/human/geneset/GOBP_REGULATION_OF_OLIGODENDROCYTE_DIFFERENTIATION.html	ctx-bil-isthmuscingulate	pLOF+Missense	ENSG00000138311	ZNF365	10	62376197	62376198	67	36709	-1.5471	0.94168	0
	GOBP_REGULATION_OF_OLIGODENDROCYTE_DIFFERENTIATION	https://www.gsea-msigdb.org/gsea/msigdb/human/geneset/GOBP_REGULATION_OF_OLIGODENDROCYTE_DIFFERENTIATION.html	ctx-bil-isthmuscingulate	pLOF+Missense	ENSG00000146122	DAAM2	6	39856306	39856307	232	36709	-1.8611	0.97091	0
	MEBARKI_HCC_PROGENITOR_WNT_DN_CTNNB1_INDEPENDENT	https://www.gsea-msigdb.org/gsea/msigdb/human/geneset/MEBARKI_HCC_PROGENITOR_WNT_DN_CTNNB1_INDEPENDENT.html	ctx-bil-medialorbitofrontal	pLOF+Missense	ENSG00000103089	FA2H	16	74714197	74714198	59	36709	2.8761	0.0022084	0
	MEBARKI_HCC_PROGENITOR_WNT_DN_CTNNB1_INDEPENDENT	https://www.gsea-msigdb.org/gsea/msigdb/human/geneset/MEBARKI_HCC_PROGENITOR_WNT_DN_CTNNB1_INDEPENDENT.html	ctx-bil-medialorbitofrontal	pLOF+Missense	ENSG00000175920	DOK7	4	3463380	3463381	208	36709	2.7264	0.0033707	0
	MEBARKI_HCC_PROGENITOR_WNT_DN_CTNNB1_INDEPENDENT	https://www.gsea-msigdb.org/gsea/msigdb/human/geneset/MEBARKI_HCC_PROGENITOR_WNT_DN_CTNNB1_INDEPENDENT.html	ctx-bil-medialorbitofrontal	pLOF+Missense	ENSG00000127084	FGD3	9	92976270	92976271	131	36709	2.5422	0.005947	0
	MEBARKI_HCC_PROGENITOR_WNT_DN_CTNNB1_INDEPENDENT	https://www.gsea-msigdb.org/gsea/msigdb/human/geneset/MEBARKI_HCC_PROGENITOR_WNT_DN_CTNNB1_INDEPENDENT.html	ctx-bil-medialorbitofrontal	pLOF+Missense	ENSG00000173208	ABCD2	12	39553916	39553917	90	36709	2.1497	0.017008	0
	MEBARKI_HCC_PROGENITOR_WNT_DN_CTNNB1_INDEPENDENT	https://www.gsea-msigdb.org/gsea/msigdb/human/geneset/MEBARKI_HCC_PROGENITOR_WNT_DN_CTNNB1_INDEPENDENT.html	ctx-bil-medialorbitofrontal	pLOF+Missense	ENSG00000084674	APOB	2	21001734	21001735	716	36709	1.8615	0.027091	0
	MEBARKI_HCC_PROGENITOR_WNT_DN_CTNNB1_INDEPENDENT	https://www.gsea-msigdb.org/gsea/msigdb/human/geneset/MEBARKI_HCC_PROGENITOR_WNT_DN_CTNNB1_INDEPENDENT.html	ctx-bil-medialorbitofrontal	pLOF+Missense	ENSG00000131979	GCH1	14	54843047	54843048	40	36709	1.6621	0.050974	0
	MEBARKI_HCC_PROGENITOR_WNT_DN_CTNNB1_INDEPENDENT	https://www.gsea-msigdb.org/gsea/msigdb/human/geneset/MEBARKI_HCC_PROGENITOR_WNT_DN_CTNNB1_INDEPENDENT.html	ctx-bil-medialorbitofrontal	pLOF+Missense	ENSG00000250305	TRMT9B	8	13006207	13006208	132	36709	1.4242	0.081158	0
	MEBARKI_HCC_PROGENITOR_WNT_DN_CTNNB1_INDEPENDENT	https://www.gsea-msigdb.org/gsea/msigdb/human/geneset/MEBARKI_HCC_PROGENITOR_WNT_DN_CTNNB1_INDEPENDENT.html	ctx-bil-medialorbitofrontal	pLOF+Missense	ENSG00000167676	PLIN4	19	4504467	4504468	373	36709	1.1633	0.11995	0
	MEBARKI_HCC_PROGENITOR_WNT_DN_CTNNB1_INDEPENDENT	https://www.gsea-msigdb.org/gsea/msigdb/human/geneset/MEBARKI_HCC_PROGENITOR_WNT_DN_CTNNB1_INDEPENDENT.html	ctx-bil-medialorbitofrontal	pLOF+Missense	ENSG00000167656	LY6D	8	142785227	142785228	25	36709	1.0857	0.14359	0
	MEBARKI_HCC_PROGENITOR_WNT_DN_CTNNB1_INDEPENDENT	https://www.gsea-msigdb.org/gsea/msigdb/human/geneset/MEBARKI_HCC_PROGENITOR_WNT_DN_CTNNB1_INDEPENDENT.html	ctx-bil-medialorbitofrontal	pLOF+Missense	ENSG00000005249	PRKAR2B	7	107044912	107044913	38	36709	1.0111	0.16231	0
	MEBARKI_HCC_PROGENITOR_WNT_DN_CTNNB1_INDEPENDENT	https://www.gsea-msigdb.org/gsea/msigdb/human/geneset/MEBARKI_HCC_PROGENITOR_WNT_DN_CTNNB1_INDEPENDENT.html	ctx-bil-medialorbitofrontal	pLOF+Missense	ENSG00000170477	KRT4	12	52807073	52807074	127	36709	0.69104	0.25344	0
	MEBARKI_HCC_PROGENITOR_WNT_DN_CTNNB1_INDEPENDENT	https://www.gsea-msigdb.org/gsea/msigdb/human/geneset/MEBARKI_HCC_PROGENITOR_WNT_DN_CTNNB1_INDEPENDENT.html	ctx-bil-medialorbitofrontal	pLOF+Missense	ENSG00000203837	PNLIPRP3	10	116428016	116428017	84	36709	0.23102	0.42032	0
	MEBARKI_HCC_PROGENITOR_WNT_DN_CTNNB1_INDEPENDENT	https://www.gsea-msigdb.org/gsea/msigdb/human/geneset/MEBARKI_HCC_PROGENITOR_WNT_DN_CTNNB1_INDEPENDENT.html	ctx-bil-medialorbitofrontal	pLOF+Missense	ENSG00000077943	ITGA8	10	15517163	15517164	188	36709	-0.47217	0.68868	0
	MEBARKI_HCC_PROGENITOR_WNT_DN_CTNNB1_INDEPENDENT	https://www.gsea-msigdb.org/gsea/msigdb/human/geneset/MEBARKI_HCC_PROGENITOR_WNT_DN_CTNNB1_INDEPENDENT.html	ctx-bil-medialorbitofrontal	pLOF+Missense	ENSG00000163993	S100P	4	6693937	6693938	16	36709	-0.63257	0.74139	0
	REACTOME_THE_FATTY_ACID_CYCLING_MODEL	https://www.gsea-msigdb.org/gsea/msigdb/human/geneset/REACTOME_THE_FATTY_ACID_CYCLING_MODEL.html	ctx-bil-postcentral	pLOF+Missense	ENSG00000175564	UCP3	11	74001419	74001420	73	36709	3.4918	0.00026637	0
	REACTOME_THE_FATTY_ACID_CYCLING_MODEL	https://www.gsea-msigdb.org/gsea/msigdb/human/geneset/REACTOME_THE_FATTY_ACID_CYCLING_MODEL.html	ctx-bil-postcentral	pLOF+Missense	ENSG00000153291	SLC25A27	6	46653202	46653203	43	36709	2.0435	0.021507	0
	REACTOME_THE_FATTY_ACID_CYCLING_MODEL	https://www.gsea-msigdb.org/gsea/msigdb/human/geneset/REACTOME_THE_FATTY_ACID_CYCLING_MODEL.html	ctx-bil-postcentral	pLOF+Missense	ENSG00000109424	UCP1	4	140559903	140559904	53	36709	1.789	0.038789	0
	REACTOME_THE_FATTY_ACID_CYCLING_MODEL	https://www.gsea-msigdb.org/gsea/msigdb/human/geneset/REACTOME_THE_FATTY_ACID_CYCLING_MODEL.html	ctx-bil-postcentral	pLOF+Missense	ENSG00000175567	UCP2	11	73975021	73975022	70	36709	1.4224	0.081562	0
	REACTOME_THE_FATTY_ACID_CYCLING_MODEL	https://www.gsea-msigdb.org/gsea/msigdb/human/geneset/REACTOME_THE_FATTY_ACID_CYCLING_MODEL.html	ctx-bil-postcentral	pLOF+Missense	ENSG00000102078	SLC25A14	X	130340282	130340283	17	36709	1.361	0.085599	0
	ELVIDGE_HYPOXIA_BY_DMOG_DN	https://www.gsea-msigdb.org/gsea/msigdb/human/geneset/ELVIDGE_HYPOXIA_BY_DMOG_DN.html	ctx-bil-transversetemporal	Synonymous	ENSG00000186283	TOR3A	1	179082132	179082133	29	36709	2.8263	0.0022494	0
	ELVIDGE_HYPOXIA_BY_DMOG_DN	https://www.gsea-msigdb.org/gsea/msigdb/human/geneset/ELVIDGE_HYPOXIA_BY_DMOG_DN.html	ctx-bil-transversetemporal	Synonymous	ENSG00000175283	DOLK	9	128945693	128945694	42	36709	2.4768	0.0063483	0
	ELVIDGE_HYPOXIA_BY_DMOG_DN	https://www.gsea-msigdb.org/gsea/msigdb/human/geneset/ELVIDGE_HYPOXIA_BY_DMOG_DN.html	ctx-bil-transversetemporal	Synonymous	ENSG00000177192	PUS1	12	131929729	131929730	56	36709	2.2444	0.011867	0
	ELVIDGE_HYPOXIA_BY_DMOG_DN	https://www.gsea-msigdb.org/gsea/msigdb/human/geneset/ELVIDGE_HYPOXIA_BY_DMOG_DN.html	ctx-bil-transversetemporal	Synonymous	ENSG00000166411	IDH3A	15	78149407	78149408	25	36709	2.1019	0.017151	0
	ELVIDGE_HYPOXIA_BY_DMOG_DN	https://www.gsea-msigdb.org/gsea/msigdb/human/geneset/ELVIDGE_HYPOXIA_BY_DMOG_DN.html	ctx-bil-transversetemporal	Synonymous	ENSG00000124787	RPP40	6	4995086	4995087	28	36709	2.0534	0.019322	0
	ELVIDGE_HYPOXIA_BY_DMOG_DN	https://www.gsea-msigdb.org/gsea/msigdb/human/geneset/ELVIDGE_HYPOXIA_BY_DMOG_DN.html	ctx-bil-transversetemporal	Synonymous	ENSG00000107562	CXCL12	10	44372901	44372902	16	36709	2.0156	0.021131	0
	ELVIDGE_HYPOXIA_BY_DMOG_DN	https://www.gsea-msigdb.org/gsea/msigdb/human/geneset/ELVIDGE_HYPOXIA_BY_DMOG_DN.html	ctx-bil-transversetemporal	Synonymous	ENSG00000170606	HSPA4	5	133052254	133052255	43	36709	1.7186	0.041456	0
	ELVIDGE_HYPOXIA_BY_DMOG_DN	https://www.gsea-msigdb.org/gsea/msigdb/human/geneset/ELVIDGE_HYPOXIA_BY_DMOG_DN.html	ctx-bil-transversetemporal	Synonymous	ENSG00000136928	GABBR2	9	98290594	98290595	103	36709	1.6914	0.043031	0
	ELVIDGE_HYPOXIA_BY_DMOG_DN	https://www.gsea-msigdb.org/gsea/msigdb/human/geneset/ELVIDGE_HYPOXIA_BY_DMOG_DN.html	ctx-bil-transversetemporal	Synonymous	ENSG00000117461	PIK3R3	1	46043677	46043678	18	36709	1.6799	0.045045	0
	ELVIDGE_HYPOXIA_BY_DMOG_DN	https://www.gsea-msigdb.org/gsea/msigdb/human/geneset/ELVIDGE_HYPOXIA_BY_DMOG_DN.html	ctx-bil-transversetemporal	Synonymous	ENSG00000102886	GDPD3	16	30104879	30104880	19	36709	1.6153	0.051532	0
	ELVIDGE_HYPOXIA_BY_DMOG_DN	https://www.gsea-msigdb.org/gsea/msigdb/human/geneset/ELVIDGE_HYPOXIA_BY_DMOG_DN.html	ctx-bil-transversetemporal	Synonymous	ENSG00000112320	SOBP	6	107490621	107490622	75	36709	1.5791	0.054903	0
	ELVIDGE_HYPOXIA_BY_DMOG_DN	https://www.gsea-msigdb.org/gsea/msigdb/human/geneset/ELVIDGE_HYPOXIA_BY_DMOG_DN.html	ctx-bil-transversetemporal	Synonymous	ENSG00000104450	SPAG1	8	100162293	100162294	50	36709	1.5288	0.061169	0
	ELVIDGE_HYPOXIA_BY_DMOG_DN	https://www.gsea-msigdb.org/gsea/msigdb/human/geneset/ELVIDGE_HYPOXIA_BY_DMOG_DN.html	ctx-bil-transversetemporal	Synonymous	ENSG00000092978	GPATCH2	1	217431150	217431151	24	36709	1.5195	0.062506	0
	ELVIDGE_HYPOXIA_BY_DMOG_DN	https://www.gsea-msigdb.org/gsea/msigdb/human/geneset/ELVIDGE_HYPOXIA_BY_DMOG_DN.html	ctx-bil-transversetemporal	Synonymous	ENSG00000074370	ATP2A3	17	3925383	3925384	127	36709	1.4465	0.069909	0
	ELVIDGE_HYPOXIA_BY_DMOG_DN	https://www.gsea-msigdb.org/gsea/msigdb/human/geneset/ELVIDGE_HYPOXIA_BY_DMOG_DN.html	ctx-bil-transversetemporal	Synonymous	ENSG00000245848	CEBPA	19	33301344	33301345	40	36709	1.2556	0.10189	0
	ELVIDGE_HYPOXIA_BY_DMOG_DN	https://www.gsea-msigdb.org/gsea/msigdb/human/geneset/ELVIDGE_HYPOXIA_BY_DMOG_DN.html	ctx-bil-transversetemporal	Synonymous	ENSG00000185052	SLC24A3	20	19212847	19212848	56	36709	1.1794	0.11576	0
	ELVIDGE_HYPOXIA_BY_DMOG_DN	https://www.gsea-msigdb.org/gsea/msigdb/human/geneset/ELVIDGE_HYPOXIA_BY_DMOG_DN.html	ctx-bil-transversetemporal	Synonymous	ENSG00000096968	JAK2	9	5021991	5021992	62	36709	1.0132	0.15124	0
	ELVIDGE_HYPOXIA_BY_DMOG_DN	https://www.gsea-msigdb.org/gsea/msigdb/human/geneset/ELVIDGE_HYPOXIA_BY_DMOG_DN.html	ctx-bil-transversetemporal	Synonymous	ENSG00000102879	CORO1A	16	30185217	30185218	58	36709	1.0038	0.1536	0
	ELVIDGE_HYPOXIA_BY_DMOG_DN	https://www.gsea-msigdb.org/gsea/msigdb/human/geneset/ELVIDGE_HYPOXIA_BY_DMOG_DN.html	ctx-bil-transversetemporal	Synonymous	ENSG00000119912	IDE	10	92454461	92454462	48	36709	1.0039	0.15388	0
	ELVIDGE_HYPOXIA_BY_DMOG_DN	https://www.gsea-msigdb.org/gsea/msigdb/human/geneset/ELVIDGE_HYPOXIA_BY_DMOG_DN.html	ctx-bil-transversetemporal	Synonymous	ENSG00000104524	PYCR3	8	143605709	143605710	32	36709	0.88684	0.18366	0
	ELVIDGE_HYPOXIA_BY_DMOG_DN	https://www.gsea-msigdb.org/gsea/msigdb/human/geneset/ELVIDGE_HYPOXIA_BY_DMOG_DN.html	ctx-bil-transversetemporal	Synonymous	ENSG00000165731	RET	10	43077271	43077272	108	36709	0.87389	0.18406	0
	ELVIDGE_HYPOXIA_BY_DMOG_DN	https://www.gsea-msigdb.org/gsea/msigdb/human/geneset/ELVIDGE_HYPOXIA_BY_DMOG_DN.html	ctx-bil-transversetemporal	Synonymous	ENSG00000120833	SOCS2	12	93572907	93572908	13	36709	0.87833	0.18557	0
	ELVIDGE_HYPOXIA_BY_DMOG_DN	https://www.gsea-msigdb.org/gsea/msigdb/human/geneset/ELVIDGE_HYPOXIA_BY_DMOG_DN.html	ctx-bil-transversetemporal	Synonymous	ENSG00000197114	ZGPAT	20	63708585	63708586	62	36709	0.85402	0.19163	0
	ELVIDGE_HYPOXIA_BY_DMOG_DN	https://www.gsea-msigdb.org/gsea/msigdb/human/geneset/ELVIDGE_HYPOXIA_BY_DMOG_DN.html	ctx-bil-transversetemporal	Synonymous	ENSG00000163485	ADORA1	1	203128845	203128846	35	36709	0.81739	0.20265	0
	ELVIDGE_HYPOXIA_BY_DMOG_DN	https://www.gsea-msigdb.org/gsea/msigdb/human/geneset/ELVIDGE_HYPOXIA_BY_DMOG_DN.html	ctx-bil-transversetemporal	Synonymous	ENSG00000145494	NDUFS6	5	1801421	1801422	15	36709	0.76315	0.21808	0
	ELVIDGE_HYPOXIA_BY_DMOG_DN	https://www.gsea-msigdb.org/gsea/msigdb/human/geneset/ELVIDGE_HYPOXIA_BY_DMOG_DN.html	ctx-bil-transversetemporal	Synonymous	ENSG00000112576	CCND3	6	41935856	41935857	28	36709	0.68107	0.24333	0
	ELVIDGE_HYPOXIA_BY_DMOG_DN	https://www.gsea-msigdb.org/gsea/msigdb/human/geneset/ELVIDGE_HYPOXIA_BY_DMOG_DN.html	ctx-bil-transversetemporal	Synonymous	ENSG00000138074	SLC5A6	2	27200440	27200441	53	36709	0.65169	0.25196	0
	ELVIDGE_HYPOXIA_BY_DMOG_DN	https://www.gsea-msigdb.org/gsea/msigdb/human/geneset/ELVIDGE_HYPOXIA_BY_DMOG_DN.html	ctx-bil-transversetemporal	Synonymous	ENSG00000105402	NAPA	19	47488293	47488294	30	36709	0.64737	0.254	0
	ELVIDGE_HYPOXIA_BY_DMOG_DN	https://www.gsea-msigdb.org/gsea/msigdb/human/geneset/ELVIDGE_HYPOXIA_BY_DMOG_DN.html	ctx-bil-transversetemporal	Synonymous	ENSG00000161980	POLR3K	16	47436	47437	11	36709	0.59042	0.2719	0
	ELVIDGE_HYPOXIA_BY_DMOG_DN	https://www.gsea-msigdb.org/gsea/msigdb/human/geneset/ELVIDGE_HYPOXIA_BY_DMOG_DN.html	ctx-bil-transversetemporal	Synonymous	ENSG00000084073	ZMPSTE24	1	40258275	40258276	23	36709	0.47427	0.31246	0
	ELVIDGE_HYPOXIA_BY_DMOG_DN	https://www.gsea-msigdb.org/gsea/msigdb/human/geneset/ELVIDGE_HYPOXIA_BY_DMOG_DN.html	ctx-bil-transversetemporal	Synonymous	ENSG00000116649	SRM	1	11054875	11054876	36	36709	0.43077	0.32792	0
	ELVIDGE_HYPOXIA_BY_DMOG_DN	https://www.gsea-msigdb.org/gsea/msigdb/human/geneset/ELVIDGE_HYPOXIA_BY_DMOG_DN.html	ctx-bil-transversetemporal	Synonymous	ENSG00000116455	WDR77	1	111441243	111441244	20	36709	0.38739	0.34376	0
	ELVIDGE_HYPOXIA_BY_DMOG_DN	https://www.gsea-msigdb.org/gsea/msigdb/human/geneset/ELVIDGE_HYPOXIA_BY_DMOG_DN.html	ctx-bil-transversetemporal	Synonymous	ENSG00000159423	ALDH4A1	1	18872848	18872849	67	36709	0.34033	0.3598	0
	ELVIDGE_HYPOXIA_BY_DMOG_DN	https://www.gsea-msigdb.org/gsea/msigdb/human/geneset/ELVIDGE_HYPOXIA_BY_DMOG_DN.html	ctx-bil-transversetemporal	Synonymous	ENSG00000136450	SRSF1	17	58005414	58005415	19	36709	0.24161	0.39877	0
	ELVIDGE_HYPOXIA_BY_DMOG_DN	https://www.gsea-msigdb.org/gsea/msigdb/human/geneset/ELVIDGE_HYPOXIA_BY_DMOG_DN.html	ctx-bil-transversetemporal	Synonymous	ENSG00000171793	CTPS1	1	40983297	40983298	29	36709	0.22109	0.40685	0
	ELVIDGE_HYPOXIA_BY_DMOG_DN	https://www.gsea-msigdb.org/gsea/msigdb/human/geneset/ELVIDGE_HYPOXIA_BY_DMOG_DN.html	ctx-bil-transversetemporal	Synonymous	ENSG00000110713	NUP98	11	3676163	3676164	118	36709	0.17496	0.41954	0
	ELVIDGE_HYPOXIA_BY_DMOG_DN	https://www.gsea-msigdb.org/gsea/msigdb/human/geneset/ELVIDGE_HYPOXIA_BY_DMOG_DN.html	ctx-bil-transversetemporal	Synonymous	ENSG00000205336	ADGRG1	16	57650292	57650293	71	36709	0.15946	0.42906	0
	ELVIDGE_HYPOXIA_BY_DMOG_DN	https://www.gsea-msigdb.org/gsea/msigdb/human/geneset/ELVIDGE_HYPOXIA_BY_DMOG_DN.html	ctx-bil-transversetemporal	Synonymous	ENSG00000115758	ODC1	2	10440728	10440729	35	36709	0.15879	0.43109	0
	ELVIDGE_HYPOXIA_BY_DMOG_DN	https://www.gsea-msigdb.org/gsea/msigdb/human/geneset/ELVIDGE_HYPOXIA_BY_DMOG_DN.html	ctx-bil-transversetemporal	Synonymous	ENSG00000187325	TAF9B	X	78131614	78131615	17	36709	0.13681	0.4396	0
	ELVIDGE_HYPOXIA_BY_DMOG_DN	https://www.gsea-msigdb.org/gsea/msigdb/human/geneset/ELVIDGE_HYPOXIA_BY_DMOG_DN.html	ctx-bil-transversetemporal	Synonymous	ENSG00000091831	ESR1	6	151807919	151807920	63	36709	0.058958	0.46931	0
	ELVIDGE_HYPOXIA_BY_DMOG_DN	https://www.gsea-msigdb.org/gsea/msigdb/human/geneset/ELVIDGE_HYPOXIA_BY_DMOG_DN.html	ctx-bil-transversetemporal	Synonymous	ENSG00000128228	SDF2L1	22	21642343	21642344	17	36709	0.056769	0.47132	0
	ELVIDGE_HYPOXIA_BY_DMOG_DN	https://www.gsea-msigdb.org/gsea/msigdb/human/geneset/ELVIDGE_HYPOXIA_BY_DMOG_DN.html	ctx-bil-transversetemporal	Synonymous	ENSG00000112759	SLC29A1	6	44227329	44227330	32	36709	0.042886	0.47705	0
	ELVIDGE_HYPOXIA_BY_DMOG_DN	https://www.gsea-msigdb.org/gsea/msigdb/human/geneset/ELVIDGE_HYPOXIA_BY_DMOG_DN.html	ctx-bil-transversetemporal	Synonymous	ENSG00000131467	PSME3	17	42833636	42833637	8	36709	-0.019903	0.50071	0
	ELVIDGE_HYPOXIA_BY_DMOG_DN	https://www.gsea-msigdb.org/gsea/msigdb/human/geneset/ELVIDGE_HYPOXIA_BY_DMOG_DN.html	ctx-bil-transversetemporal	Synonymous	ENSG00000160785	SLC25A44	1	156199851	156199852	17	36709	-0.038598	0.50934	0
	ELVIDGE_HYPOXIA_BY_DMOG_DN	https://www.gsea-msigdb.org/gsea/msigdb/human/geneset/ELVIDGE_HYPOXIA_BY_DMOG_DN.html	ctx-bil-transversetemporal	Synonymous	ENSG00000111684	LPCAT3	12	6977152	6977153	41	36709	-0.059795	0.51775	0
	ELVIDGE_HYPOXIA_BY_DMOG_DN	https://www.gsea-msigdb.org/gsea/msigdb/human/geneset/ELVIDGE_HYPOXIA_BY_DMOG_DN.html	ctx-bil-transversetemporal	Synonymous	ENSG00000078237	TIGAR	12	4321275	4321276	16	36709	-0.06481	0.51973	0
	ELVIDGE_HYPOXIA_BY_DMOG_DN	https://www.gsea-msigdb.org/gsea/msigdb/human/geneset/ELVIDGE_HYPOXIA_BY_DMOG_DN.html	ctx-bil-transversetemporal	Synonymous	ENSG00000198668	CALM1	14	90400075	90400076	6	36709	-0.10639	0.53457	0
	ELVIDGE_HYPOXIA_BY_DMOG_DN	https://www.gsea-msigdb.org/gsea/msigdb/human/geneset/ELVIDGE_HYPOXIA_BY_DMOG_DN.html	ctx-bil-transversetemporal	Synonymous	ENSG00000166451	CENPN	16	81011943	81011944	25	36709	-0.1611	0.55825	0
	ELVIDGE_HYPOXIA_BY_DMOG_DN	https://www.gsea-msigdb.org/gsea/msigdb/human/geneset/ELVIDGE_HYPOXIA_BY_DMOG_DN.html	ctx-bil-transversetemporal	Synonymous	ENSG00000174827	PDZK1	1	145671490	145671491	17	36709	-0.16682	0.56026	0
	ELVIDGE_HYPOXIA_BY_DMOG_DN	https://www.gsea-msigdb.org/gsea/msigdb/human/geneset/ELVIDGE_HYPOXIA_BY_DMOG_DN.html	ctx-bil-transversetemporal	Synonymous	ENSG00000185344	ATP6V0A2	12	123712573	123712574	64	36709	-0.21244	0.57701	0
	ELVIDGE_HYPOXIA_BY_DMOG_DN	https://www.gsea-msigdb.org/gsea/msigdb/human/geneset/ELVIDGE_HYPOXIA_BY_DMOG_DN.html	ctx-bil-transversetemporal	Synonymous	ENSG00000124664	SPDEF	6	34538283	34538284	44	36709	-0.27218	0.60126	0
	ELVIDGE_HYPOXIA_BY_DMOG_DN	https://www.gsea-msigdb.org/gsea/msigdb/human/geneset/ELVIDGE_HYPOXIA_BY_DMOG_DN.html	ctx-bil-transversetemporal	Synonymous	ENSG00000170468	RIOX1	14	73491018	73491019	51	36709	-0.31512	0.61743	0
	ELVIDGE_HYPOXIA_BY_DMOG_DN	https://www.gsea-msigdb.org/gsea/msigdb/human/geneset/ELVIDGE_HYPOXIA_BY_DMOG_DN.html	ctx-bil-transversetemporal	Synonymous	ENSG00000176463	SLCO3A1	15	91853913	91853914	92	36709	-0.40211	0.64769	0
	ELVIDGE_HYPOXIA_BY_DMOG_DN	https://www.gsea-msigdb.org/gsea/msigdb/human/geneset/ELVIDGE_HYPOXIA_BY_DMOG_DN.html	ctx-bil-transversetemporal	Synonymous	ENSG00000138356	AOX1	2	200586115	200586116	83	36709	-0.41223	0.65205	0
	ELVIDGE_HYPOXIA_BY_DMOG_DN	https://www.gsea-msigdb.org/gsea/msigdb/human/geneset/ELVIDGE_HYPOXIA_BY_DMOG_DN.html	ctx-bil-transversetemporal	Synonymous	ENSG00000065457	ADAT1	16	75600220	75600221	48	36709	-0.42992	0.66053	0
	ELVIDGE_HYPOXIA_BY_DMOG_DN	https://www.gsea-msigdb.org/gsea/msigdb/human/geneset/ELVIDGE_HYPOXIA_BY_DMOG_DN.html	ctx-bil-transversetemporal	Synonymous	ENSG00000097021	ACOT7	1	6264601	6264602	52	36709	-0.56447	0.70814	0
	ELVIDGE_HYPOXIA_BY_DMOG_DN	https://www.gsea-msigdb.org/gsea/msigdb/human/geneset/ELVIDGE_HYPOXIA_BY_DMOG_DN.html	ctx-bil-transversetemporal	Synonymous	ENSG00000181830	SLC35C1	11	45805811	45805812	42	36709	-0.87018	0.80367	0
	ELVIDGE_HYPOXIA_BY_DMOG_DN	https://www.gsea-msigdb.org/gsea/msigdb/human/geneset/ELVIDGE_HYPOXIA_BY_DMOG_DN.html	ctx-bil-transversetemporal	Synonymous	ENSG00000178718	RPP25	15	74955988	74955989	19	36709	-1.0939	0.8597	0
	ELVIDGE_HYPOXIA_BY_DMOG_DN	https://www.gsea-msigdb.org/gsea/msigdb/human/geneset/ELVIDGE_HYPOXIA_BY_DMOG_DN.html	ctx-bil-transversetemporal	Synonymous	ENSG00000135763	URB2	1	229627637	229627638	118	36709	-1.5228	0.9325	0
	GOBP_OBSERVATIONAL_LEARNING	https://www.gsea-msigdb.org/gsea/msigdb/human/geneset/GOBP_OBSERVATIONAL_LEARNING.html	ctx-bil-middletemporal	Synonymous	ENSG00000179915	NRXN1	2	49921952	49921953	158	36709	3.2361	0.0005677	0
	GOBP_OBSERVATIONAL_LEARNING	https://www.gsea-msigdb.org/gsea/msigdb/human/geneset/GOBP_OBSERVATIONAL_LEARNING.html	ctx-bil-middletemporal	Synonymous	ENSG00000174469	CNTNAP2	7	146116880	146116881	123	36709	2.1258	0.01614	0
	GOBP_OBSERVATIONAL_LEARNING	https://www.gsea-msigdb.org/gsea/msigdb/human/geneset/GOBP_OBSERVATIONAL_LEARNING.html	ctx-bil-middletemporal	Synonymous	ENSG00000110076	NRXN2	11	64607206	64607207	173	36709	2.0724	0.018203	0
	GOBP_OBSERVATIONAL_LEARNING	https://www.gsea-msigdb.org/gsea/msigdb/human/geneset/GOBP_OBSERVATIONAL_LEARNING.html	ctx-bil-middletemporal	Synonymous	ENSG00000197386	HTT	4	3074830	3074831	280	36709	1.7561	0.037176	0
	GOBP_OBSERVATIONAL_LEARNING	https://www.gsea-msigdb.org/gsea/msigdb/human/geneset/GOBP_OBSERVATIONAL_LEARNING.html	ctx-bil-middletemporal	Synonymous	ENSG00000137868	STRA6	15	74180090	74180091	85	36709	1.6976	0.043797	0
	GOBP_OBSERVATIONAL_LEARNING	https://www.gsea-msigdb.org/gsea/msigdb/human/geneset/GOBP_OBSERVATIONAL_LEARNING.html	ctx-bil-middletemporal	Synonymous	ENSG00000196712	NF1	17	31095314	31095315	157	36709	0.64851	0.25239	0
	GOBP_OBSERVATIONAL_LEARNING	https://www.gsea-msigdb.org/gsea/msigdb/human/geneset/GOBP_OBSERVATIONAL_LEARNING.html	ctx-bil-middletemporal	Synonymous	ENSG00000251322	SHANK3	22	50678608	50678609	263	36709	0.35793	0.3501	0
	GOBP_POSITIVE_REGULATION_OF_CATECHOLAMINE_SECRETION	https://www.gsea-msigdb.org/gsea/msigdb/human/geneset/GOBP_POSITIVE_REGULATION_OF_CATECHOLAMINE_SECRETION.html	ctx-bil-caudalmiddlefrontal	Synonymous	ENSG00000106089	STX1A	7	73700418	73700419	38	36709	2.8578	0.0020382	0
	GOBP_POSITIVE_REGULATION_OF_CATECHOLAMINE_SECRETION	https://www.gsea-msigdb.org/gsea/msigdb/human/geneset/GOBP_POSITIVE_REGULATION_OF_CATECHOLAMINE_SECRETION.html	ctx-bil-caudalmiddlefrontal	Synonymous	ENSG00000082556	OPRK1	8	53229301	53229302	37	36709	2.499	0.0059764	0
	GOBP_POSITIVE_REGULATION_OF_CATECHOLAMINE_SECRETION	https://www.gsea-msigdb.org/gsea/msigdb/human/geneset/GOBP_POSITIVE_REGULATION_OF_CATECHOLAMINE_SECRETION.html	ctx-bil-caudalmiddlefrontal	Synonymous	ENSG00000168621	GDNF	5	37815654	37815655	24	36709	2.2758	0.010888	0
	GOBP_POSITIVE_REGULATION_OF_CATECHOLAMINE_SECRETION	https://www.gsea-msigdb.org/gsea/msigdb/human/geneset/GOBP_POSITIVE_REGULATION_OF_CATECHOLAMINE_SECRETION.html	ctx-bil-caudalmiddlefrontal	Synonymous	ENSG00000146469	VIP	6	152752184	152752185	7	36709	2.146	0.014305	0
	GOBP_POSITIVE_REGULATION_OF_CATECHOLAMINE_SECRETION	https://www.gsea-msigdb.org/gsea/msigdb/human/geneset/GOBP_POSITIVE_REGULATION_OF_CATECHOLAMINE_SECRETION.html	ctx-bil-caudalmiddlefrontal	Synonymous	ENSG00000158828	PINK1	1	20633553	20633554	72	36709	2.0771	0.018072	0
	GOBP_POSITIVE_REGULATION_OF_CATECHOLAMINE_SECRETION	https://www.gsea-msigdb.org/gsea/msigdb/human/geneset/GOBP_POSITIVE_REGULATION_OF_CATECHOLAMINE_SECRETION.html	ctx-bil-caudalmiddlefrontal	Synonymous	ENSG00000107562	CXCL12	10	44372901	44372902	16	36709	1.114	0.12737	0
	GOBP_POSITIVE_REGULATION_OF_CATECHOLAMINE_SECRETION	https://www.gsea-msigdb.org/gsea/msigdb/human/geneset/GOBP_POSITIVE_REGULATION_OF_CATECHOLAMINE_SECRETION.html	ctx-bil-caudalmiddlefrontal	Synonymous	ENSG00000101405	OXT	20	3071660	3071661	12	36709	1.0573	0.13833	0
	GOBP_POSITIVE_REGULATION_OF_CATECHOLAMINE_SECRETION	https://www.gsea-msigdb.org/gsea/msigdb/human/geneset/GOBP_POSITIVE_REGULATION_OF_CATECHOLAMINE_SECRETION.html	ctx-bil-caudalmiddlefrontal	Synonymous	ENSG00000180914	OXTR	3	8752981	8752982	34	36709	0.92493	0.17364	0
	GOBP_POSITIVE_REGULATION_OF_CATECHOLAMINE_SECRETION	https://www.gsea-msigdb.org/gsea/msigdb/human/geneset/GOBP_POSITIVE_REGULATION_OF_CATECHOLAMINE_SECRETION.html	ctx-bil-caudalmiddlefrontal	Synonymous	ENSG00000067715	SYT1	12	79217528	79217529	23	36709	0.78228	0.21148	0
	GOBP_POSITIVE_REGULATION_OF_CATECHOLAMINE_SECRETION	https://www.gsea-msigdb.org/gsea/msigdb/human/geneset/GOBP_POSITIVE_REGULATION_OF_CATECHOLAMINE_SECRETION.html	ctx-bil-caudalmiddlefrontal	Synonymous	ENSG00000158445	KCNB1	20	49372988	49372989	73	36709	0.73638	0.22518	0
	GOBP_POSITIVE_REGULATION_OF_CATECHOLAMINE_SECRETION	https://www.gsea-msigdb.org/gsea/msigdb/human/geneset/GOBP_POSITIVE_REGULATION_OF_CATECHOLAMINE_SECRETION.html	ctx-bil-caudalmiddlefrontal	Synonymous	ENSG00000160716	CHRNB2	1	154568048	154568049	44	36709	0.67105	0.24663	0
	GOBP_POSITIVE_REGULATION_OF_CATECHOLAMINE_SECRETION	https://www.gsea-msigdb.org/gsea/msigdb/human/geneset/GOBP_POSITIVE_REGULATION_OF_CATECHOLAMINE_SECRETION.html	ctx-bil-caudalmiddlefrontal	Synonymous	ENSG00000164326	CARTPT	5	71719300	71719301	15	36709	0.21312	0.40546	0
	GOBP_POSITIVE_REGULATION_OF_CATECHOLAMINE_SECRETION	https://www.gsea-msigdb.org/gsea/msigdb/human/geneset/GOBP_POSITIVE_REGULATION_OF_CATECHOLAMINE_SECRETION.html	ctx-bil-caudalmiddlefrontal	Synonymous	ENSG00000173020	GRK2	11	67266709	67266710	71	36709	-0.98298	0.83274	0
	GOCC_LEWY_BODY	https://www.gsea-msigdb.org/gsea/msigdb/human/geneset/GOCC_LEWY_BODY.html	ctx-bil-rostralmiddlefrontal	Synonymous	ENSG00000161011	SQSTM1	5	179820940	179820941	72	36709	3.2083	0.00063451	0
	GOCC_LEWY_BODY	https://www.gsea-msigdb.org/gsea/msigdb/human/geneset/GOCC_LEWY_BODY.html	ctx-bil-rostralmiddlefrontal	Synonymous	ENSG00000128272	ATF4	22	39521449	39521450	44	36709	2.9289	0.0016452	0
	GOCC_LEWY_BODY	https://www.gsea-msigdb.org/gsea/msigdb/human/geneset/GOCC_LEWY_BODY.html	ctx-bil-rostralmiddlefrontal	Synonymous	ENSG00000185345	PRKN	6	161350104	161350105	42	36709	1.9541	0.024753	0
	GOCC_LEWY_BODY	https://www.gsea-msigdb.org/gsea/msigdb/human/geneset/GOCC_LEWY_BODY.html	ctx-bil-rostralmiddlefrontal	Synonymous	ENSG00000158828	PINK1	1	20633553	20633554	72	36709	1.7665	0.037445	0
	GOCC_LEWY_BODY	https://www.gsea-msigdb.org/gsea/msigdb/human/geneset/GOCC_LEWY_BODY.html	ctx-bil-rostralmiddlefrontal	Synonymous	ENSG00000166233	ARIH1	15	72474656	72474657	31	36709	1.4116	0.077696	0
	GOCC_LEWY_BODY	https://www.gsea-msigdb.org/gsea/msigdb/human/geneset/GOCC_LEWY_BODY.html	ctx-bil-rostralmiddlefrontal	Synonymous	ENSG00000100225	FBXO7	22	32475021	32475022	32	36709	0.91205	0.17846	0
	GOCC_LEWY_BODY	https://www.gsea-msigdb.org/gsea/msigdb/human/geneset/GOCC_LEWY_BODY.html	ctx-bil-rostralmiddlefrontal	Synonymous	ENSG00000051108	HERPUD1	16	56932254	56932255	27	36709	0.88729	0.18505	0
	GOCC_LEWY_BODY	https://www.gsea-msigdb.org/gsea/msigdb/human/geneset/GOCC_LEWY_BODY.html	ctx-bil-rostralmiddlefrontal	Synonymous	ENSG00000233276	GPX1	3	49357393	49357394	33	36709	-0.20637	0.57813	0
	KEGG_PENTOSE_AND_GLUCURONATE_INTERCONVERSIONS	https://www.gsea-msigdb.org/gsea/msigdb/human/geneset/KEGG_PENTOSE_AND_GLUCURONATE_INTERCONVERSIONS.html	WhiteMatter	Synonymous	ENSG00000085662	AKR1B1	7	134442732	134442733	29	36709	2.6735	0.0033599	0
	KEGG_PENTOSE_AND_GLUCURONATE_INTERCONVERSIONS	https://www.gsea-msigdb.org/gsea/msigdb/human/geneset/KEGG_PENTOSE_AND_GLUCURONATE_INTERCONVERSIONS.html	WhiteMatter	Synonymous	ENSG00000288702	UGT1A3	2	233729130	233729131	54	36709	1.9714	0.020972	0
	KEGG_PENTOSE_AND_GLUCURONATE_INTERCONVERSIONS	https://www.gsea-msigdb.org/gsea/msigdb/human/geneset/KEGG_PENTOSE_AND_GLUCURONATE_INTERCONVERSIONS.html	WhiteMatter	Synonymous	ENSG00000169919	GUSB	7	65960903	65960904	67	36709	1.8747	0.025604	0
	KEGG_PENTOSE_AND_GLUCURONATE_INTERCONVERSIONS	https://www.gsea-msigdb.org/gsea/msigdb/human/geneset/KEGG_PENTOSE_AND_GLUCURONATE_INTERCONVERSIONS.html	WhiteMatter	Synonymous	ENSG00000169738	DCXR	17	82035980	82035981	20	36709	1.8539	0.030052	0
	KEGG_PENTOSE_AND_GLUCURONATE_INTERCONVERSIONS	https://www.gsea-msigdb.org/gsea/msigdb/human/geneset/KEGG_PENTOSE_AND_GLUCURONATE_INTERCONVERSIONS.html	WhiteMatter	Synonymous	ENSG00000241635	UGT1A1	2	233760305	233760306	41	36709	1.7341	0.037225	0
	KEGG_PENTOSE_AND_GLUCURONATE_INTERCONVERSIONS	https://www.gsea-msigdb.org/gsea/msigdb/human/geneset/KEGG_PENTOSE_AND_GLUCURONATE_INTERCONVERSIONS.html	WhiteMatter	Synonymous	ENSG00000242366	UGT1A8	2	233617711	233617712	52	36709	1.6166	0.046739	0
	KEGG_PENTOSE_AND_GLUCURONATE_INTERCONVERSIONS	https://www.gsea-msigdb.org/gsea/msigdb/human/geneset/KEGG_PENTOSE_AND_GLUCURONATE_INTERCONVERSIONS.html	WhiteMatter	Synonymous	ENSG00000244474	UGT1A4	2	233718824	233718825	51	36709	1.5677	0.051819	0
	KEGG_PENTOSE_AND_GLUCURONATE_INTERCONVERSIONS	https://www.gsea-msigdb.org/gsea/msigdb/human/geneset/KEGG_PENTOSE_AND_GLUCURONATE_INTERCONVERSIONS.html	WhiteMatter	Synonymous	ENSG00000288705	UGT1A5	2	233712999	233713000	45	36709	1.5505	0.054325	0
	KEGG_PENTOSE_AND_GLUCURONATE_INTERCONVERSIONS	https://www.gsea-msigdb.org/gsea/msigdb/human/geneset/KEGG_PENTOSE_AND_GLUCURONATE_INTERCONVERSIONS.html	WhiteMatter	Synonymous	ENSG00000235376	RPEL1	10	103245997	103245998	12	36709	1.5088	0.063826	0
	KEGG_PENTOSE_AND_GLUCURONATE_INTERCONVERSIONS	https://www.gsea-msigdb.org/gsea/msigdb/human/geneset/KEGG_PENTOSE_AND_GLUCURONATE_INTERCONVERSIONS.html	WhiteMatter	Synonymous	ENSG00000135220	UGT2A3	4	68929827	68929828	40	36709	1.4635	0.065233	0
	KEGG_PENTOSE_AND_GLUCURONATE_INTERCONVERSIONS	https://www.gsea-msigdb.org/gsea/msigdb/human/geneset/KEGG_PENTOSE_AND_GLUCURONATE_INTERCONVERSIONS.html	WhiteMatter	Synonymous	ENSG00000093217	XYLB	3	38346873	38346874	29	36709	1.4437	0.06936	0
	KEGG_PENTOSE_AND_GLUCURONATE_INTERCONVERSIONS	https://www.gsea-msigdb.org/gsea/msigdb/human/geneset/KEGG_PENTOSE_AND_GLUCURONATE_INTERCONVERSIONS.html	WhiteMatter	Synonymous	ENSG00000244122	UGT1A7	2	233681944	233681945	47	36709	1.1947	0.10555	0
	KEGG_PENTOSE_AND_GLUCURONATE_INTERCONVERSIONS	https://www.gsea-msigdb.org/gsea/msigdb/human/geneset/KEGG_PENTOSE_AND_GLUCURONATE_INTERCONVERSIONS.html	WhiteMatter	Synonymous	ENSG00000242515	UGT1A10	2	233636526	233636527	49	36709	1.1784	0.10818	0
	KEGG_PENTOSE_AND_GLUCURONATE_INTERCONVERSIONS	https://www.gsea-msigdb.org/gsea/msigdb/human/geneset/KEGG_PENTOSE_AND_GLUCURONATE_INTERCONVERSIONS.html	WhiteMatter	Synonymous	ENSG00000173610	UGT2A1	4	69589377	69589378	36	36709	1.1036	0.12546	0
	KEGG_PENTOSE_AND_GLUCURONATE_INTERCONVERSIONS	https://www.gsea-msigdb.org/gsea/msigdb/human/geneset/KEGG_PENTOSE_AND_GLUCURONATE_INTERCONVERSIONS.html	WhiteMatter	Synonymous	ENSG00000167165	UGT1A6	2	233693009	233693010	40	36709	0.88835	0.17435	0
	KEGG_PENTOSE_AND_GLUCURONATE_INTERCONVERSIONS	https://www.gsea-msigdb.org/gsea/msigdb/human/geneset/KEGG_PENTOSE_AND_GLUCURONATE_INTERCONVERSIONS.html	WhiteMatter	Synonymous	ENSG00000156096	UGT2B4	4	69480638	69480639	37	36709	0.86049	0.18244	0
	KEGG_PENTOSE_AND_GLUCURONATE_INTERCONVERSIONS	https://www.gsea-msigdb.org/gsea/msigdb/human/geneset/KEGG_PENTOSE_AND_GLUCURONATE_INTERCONVERSIONS.html	WhiteMatter	Synonymous	ENSG00000213759	UGT2B11	4	69200445	69200446	50	36709	0.83733	0.18509	0
	KEGG_PENTOSE_AND_GLUCURONATE_INTERCONVERSIONS	https://www.gsea-msigdb.org/gsea/msigdb/human/geneset/KEGG_PENTOSE_AND_GLUCURONATE_INTERCONVERSIONS.html	WhiteMatter	Synonymous	ENSG00000135226	UGT2B28	4	69280504	69280505	38	36709	0.72177	0.22112	0
	KEGG_PENTOSE_AND_GLUCURONATE_INTERCONVERSIONS	https://www.gsea-msigdb.org/gsea/msigdb/human/geneset/KEGG_PENTOSE_AND_GLUCURONATE_INTERCONVERSIONS.html	WhiteMatter	Synonymous	ENSG00000241119	UGT1A9	2	233671939	233671940	43	36709	0.69546	0.22745	0
	KEGG_PENTOSE_AND_GLUCURONATE_INTERCONVERSIONS	https://www.gsea-msigdb.org/gsea/msigdb/human/geneset/KEGG_PENTOSE_AND_GLUCURONATE_INTERCONVERSIONS.html	WhiteMatter	Synonymous	ENSG00000196620	UGT2B15	4	68647112	68647113	35	36709	0.28493	0.3713	0
	KEGG_PENTOSE_AND_GLUCURONATE_INTERCONVERSIONS	https://www.gsea-msigdb.org/gsea/msigdb/human/geneset/KEGG_PENTOSE_AND_GLUCURONATE_INTERCONVERSIONS.html	WhiteMatter	Synonymous	ENSG00000165475	CRYL1	13	20404133	20404134	32	36709	0.22315	0.39613	0
	KEGG_PENTOSE_AND_GLUCURONATE_INTERCONVERSIONS	https://www.gsea-msigdb.org/gsea/msigdb/human/geneset/KEGG_PENTOSE_AND_GLUCURONATE_INTERCONVERSIONS.html	WhiteMatter	Synonymous	ENSG00000109814	UGDH	4	39500150	39500151	22	36709	0.16294	0.42405	0
	KEGG_PENTOSE_AND_GLUCURONATE_INTERCONVERSIONS	https://www.gsea-msigdb.org/gsea/msigdb/human/geneset/KEGG_PENTOSE_AND_GLUCURONATE_INTERCONVERSIONS.html	WhiteMatter	Synonymous	ENSG00000197713	RPE	2	210002665	210002666	21	36709	0.15158	0.42899	0
	KEGG_PENTOSE_AND_GLUCURONATE_INTERCONVERSIONS	https://www.gsea-msigdb.org/gsea/msigdb/human/geneset/KEGG_PENTOSE_AND_GLUCURONATE_INTERCONVERSIONS.html	WhiteMatter	Synonymous	ENSG00000169764	UGP2	2	63842192	63842193	38	36709	-0.017914	0.48853	0
	KEGG_PENTOSE_AND_GLUCURONATE_INTERCONVERSIONS	https://www.gsea-msigdb.org/gsea/msigdb/human/geneset/KEGG_PENTOSE_AND_GLUCURONATE_INTERCONVERSIONS.html	WhiteMatter	Synonymous	ENSG00000104808	DHDH	19	48933725	48933726	33	36709	-0.23235	0.57574	0
	KEGG_PENTOSE_AND_GLUCURONATE_INTERCONVERSIONS	https://www.gsea-msigdb.org/gsea/msigdb/human/geneset/KEGG_PENTOSE_AND_GLUCURONATE_INTERCONVERSIONS.html	WhiteMatter	Synonymous	ENSG00000109181	UGT2B10	4	68816023	68816024	39	36709	-0.65486	0.72813	0
	KEGG_PENTOSE_AND_GLUCURONATE_INTERCONVERSIONS	https://www.gsea-msigdb.org/gsea/msigdb/human/geneset/KEGG_PENTOSE_AND_GLUCURONATE_INTERCONVERSIONS.html	WhiteMatter	Synonymous	ENSG00000171234	UGT2B7	4	69096524	69096525	39	36709	-1.2753	0.8902	0
	REACTOME_TERMINATION_OF_O_GLYCAN_BIOSYNTHESIS	https://www.gsea-msigdb.org/gsea/msigdb/human/geneset/REACTOME_TERMINATION_OF_O_GLYCAN_BIOSYNTHESIS.html	ctx-bil-superiortemporal	Synonymous	ENSG00000169876	MUC17	7	101020139	101020140	412	36709	2.6236	0.0040163	0
	REACTOME_TERMINATION_OF_O_GLYCAN_BIOSYNTHESIS	https://www.gsea-msigdb.org/gsea/msigdb/human/geneset/REACTOME_TERMINATION_OF_O_GLYCAN_BIOSYNTHESIS.html	ctx-bil-superiortemporal	Synonymous	ENSG00000181143	MUC16	19	8848940	8848941	1038	36709	2.5192	0.0055487	0
	REACTOME_TERMINATION_OF_O_GLYCAN_BIOSYNTHESIS	https://www.gsea-msigdb.org/gsea/msigdb/human/geneset/REACTOME_TERMINATION_OF_O_GLYCAN_BIOSYNTHESIS.html	ctx-bil-superiortemporal	Synonymous	ENSG00000205277	MUC12	7	100990586	100990587	329	36709	1.9234	0.025457	0
	REACTOME_TERMINATION_OF_O_GLYCAN_BIOSYNTHESIS	https://www.gsea-msigdb.org/gsea/msigdb/human/geneset/REACTOME_TERMINATION_OF_O_GLYCAN_BIOSYNTHESIS.html	ctx-bil-superiortemporal	Synonymous	ENSG00000184956	MUC6	11	1013460	1013461	273	36709	1.8854	0.027956	0
	REACTOME_TERMINATION_OF_O_GLYCAN_BIOSYNTHESIS	https://www.gsea-msigdb.org/gsea/msigdb/human/geneset/REACTOME_TERMINATION_OF_O_GLYCAN_BIOSYNTHESIS.html	ctx-bil-superiortemporal	Synonymous	ENSG00000184005	ST6GALNAC3	1	76074880	76074881	17	36709	1.8879	0.028977	0
	REACTOME_TERMINATION_OF_O_GLYCAN_BIOSYNTHESIS	https://www.gsea-msigdb.org/gsea/msigdb/human/geneset/REACTOME_TERMINATION_OF_O_GLYCAN_BIOSYNTHESIS.html	ctx-bil-superiortemporal	Synonymous	ENSG00000215182	MUC5AC	11	1160620	1160621	79	36709	1.8568	0.031223	0
	REACTOME_TERMINATION_OF_O_GLYCAN_BIOSYNTHESIS	https://www.gsea-msigdb.org/gsea/msigdb/human/geneset/REACTOME_TERMINATION_OF_O_GLYCAN_BIOSYNTHESIS.html	ctx-bil-superiortemporal	Synonymous	ENSG00000145113	MUC4	3	195747182	195747183	885	36709	1.6617	0.046159	0
	REACTOME_TERMINATION_OF_O_GLYCAN_BIOSYNTHESIS	https://www.gsea-msigdb.org/gsea/msigdb/human/geneset/REACTOME_TERMINATION_OF_O_GLYCAN_BIOSYNTHESIS.html	ctx-bil-superiortemporal	Synonymous	ENSG00000110080	ST3GAL4	11	126406156	126406157	20	36709	1.5374	0.061191	0
	REACTOME_TERMINATION_OF_O_GLYCAN_BIOSYNTHESIS	https://www.gsea-msigdb.org/gsea/msigdb/human/geneset/REACTOME_TERMINATION_OF_O_GLYCAN_BIOSYNTHESIS.html	ctx-bil-superiortemporal	Synonymous	ENSG00000157350	ST3GAL2	16	70381692	70381693	36	36709	1.5171	0.063922	0
	REACTOME_TERMINATION_OF_O_GLYCAN_BIOSYNTHESIS	https://www.gsea-msigdb.org/gsea/msigdb/human/geneset/REACTOME_TERMINATION_OF_O_GLYCAN_BIOSYNTHESIS.html	ctx-bil-superiortemporal	Synonymous	ENSG00000136840	ST6GALNAC4	9	127908399	127908400	39	36709	1.5124	0.064534	0
	REACTOME_TERMINATION_OF_O_GLYCAN_BIOSYNTHESIS	https://www.gsea-msigdb.org/gsea/msigdb/human/geneset/REACTOME_TERMINATION_OF_O_GLYCAN_BIOSYNTHESIS.html	ctx-bil-superiortemporal	Synonymous	ENSG00000169894	MUC3A	7	100949628	100949629	99	36709	1.3254	0.091258	0
	REACTOME_TERMINATION_OF_O_GLYCAN_BIOSYNTHESIS	https://www.gsea-msigdb.org/gsea/msigdb/human/geneset/REACTOME_TERMINATION_OF_O_GLYCAN_BIOSYNTHESIS.html	ctx-bil-superiortemporal	Synonymous	ENSG00000204544	MUC21	6	30986237	30986238	61	36709	1.2788	0.099531	0
	REACTOME_TERMINATION_OF_O_GLYCAN_BIOSYNTHESIS	https://www.gsea-msigdb.org/gsea/msigdb/human/geneset/REACTOME_TERMINATION_OF_O_GLYCAN_BIOSYNTHESIS.html	ctx-bil-superiortemporal	Synonymous	ENSG00000008513	ST3GAL1	8	133459771	133459772	39	36709	1.2404	0.10641	0
	REACTOME_TERMINATION_OF_O_GLYCAN_BIOSYNTHESIS	https://www.gsea-msigdb.org/gsea/msigdb/human/geneset/REACTOME_TERMINATION_OF_O_GLYCAN_BIOSYNTHESIS.html	ctx-bil-superiortemporal	Synonymous	ENSG00000171195	MUC7	4	70474027	70474028	25	36709	0.8462	0.1969	0
	REACTOME_TERMINATION_OF_O_GLYCAN_BIOSYNTHESIS	https://www.gsea-msigdb.org/gsea/msigdb/human/geneset/REACTOME_TERMINATION_OF_O_GLYCAN_BIOSYNTHESIS.html	ctx-bil-superiortemporal	Synonymous	ENSG00000176945	MUC20	3	195721012	195721013	48	36709	0.795	0.21178	0
	REACTOME_TERMINATION_OF_O_GLYCAN_BIOSYNTHESIS	https://www.gsea-msigdb.org/gsea/msigdb/human/geneset/REACTOME_TERMINATION_OF_O_GLYCAN_BIOSYNTHESIS.html	ctx-bil-superiortemporal	Synonymous	ENSG00000169550	MUC15	11	26561070	26561071	16	36709	0.39608	0.34291	0
	REACTOME_TERMINATION_OF_O_GLYCAN_BIOSYNTHESIS	https://www.gsea-msigdb.org/gsea/msigdb/human/geneset/REACTOME_TERMINATION_OF_O_GLYCAN_BIOSYNTHESIS.html	ctx-bil-superiortemporal	Synonymous	ENSG00000173702	MUC13	3	124916343	124916344	35	36709	0.16414	0.4326	0
	REACTOME_TERMINATION_OF_O_GLYCAN_BIOSYNTHESIS	https://www.gsea-msigdb.org/gsea/msigdb/human/geneset/REACTOME_TERMINATION_OF_O_GLYCAN_BIOSYNTHESIS.html	ctx-bil-superiortemporal	Synonymous	ENSG00000126091	ST3GAL3	1	43736274	43736275	35	36709	0.067106	0.47102	0
	REACTOME_TERMINATION_OF_O_GLYCAN_BIOSYNTHESIS	https://www.gsea-msigdb.org/gsea/msigdb/human/geneset/REACTOME_TERMINATION_OF_O_GLYCAN_BIOSYNTHESIS.html	ctx-bil-superiortemporal	Synonymous	ENSG00000185499	MUC1	1	155186140	155186141	69	36709	0.046326	0.47923	0
	REACTOME_TERMINATION_OF_O_GLYCAN_BIOSYNTHESIS	https://www.gsea-msigdb.org/gsea/msigdb/human/geneset/REACTOME_TERMINATION_OF_O_GLYCAN_BIOSYNTHESIS.html	ctx-bil-superiortemporal	Synonymous	ENSG00000117983	MUC5B	11	1225682	1225683	858	36709	-0.068285	0.51854	0
	REACTOME_TERMINATION_OF_O_GLYCAN_BIOSYNTHESIS	https://www.gsea-msigdb.org/gsea/msigdb/human/geneset/REACTOME_TERMINATION_OF_O_GLYCAN_BIOSYNTHESIS.html	ctx-bil-superiortemporal	Synonymous	ENSG00000070731	ST6GALNAC2	17	76566108	76566109	45	36709	-0.40512	0.65536	0
	REACTOME_TERMINATION_OF_O_GLYCAN_BIOSYNTHESIS	https://www.gsea-msigdb.org/gsea/msigdb/human/geneset/REACTOME_TERMINATION_OF_O_GLYCAN_BIOSYNTHESIS.html	ctx-bil-superiortemporal	Synonymous	ENSG00000073849	ST6GAL1	3	187042707	187042708	31	36709	-0.42733	0.66328	0
	REACTOME_TERMINATION_OF_O_GLYCAN_BIOSYNTHESIS	https://www.gsea-msigdb.org/gsea/msigdb/human/geneset/REACTOME_TERMINATION_OF_O_GLYCAN_BIOSYNTHESIS.html	ctx-bil-superiortemporal	Synonymous	ENSG00000172551	MUCL1	12	54854587	54854588	14	36709	-2.2879	0.98866	0

### Sheet: S9
Supplementary Table 9: The GTEx v8 54 tissue enrichment analyses. A) the pLOF+missense analysis. B) the synonymous analysis. The yellow cells are GWS (P<0.05/54). P_withbrainCond represents the P-value after conditioning on general brain expression.
							0.000925926	2.10438e-05
	A)
	pLOF+missense
	Tissue	Accumbens	Amygdala	Brainstem	Caudate	Cerebellum	cortical grey matter	Hippocampus	Pallidum	Putamen	Thalamus	TotalBrainVolume	WhiteMatter	ctx-bil-bankssts	ctx-bil-caudalanteriorcingulate	ctx-bil-caudalmiddlefrontal	ctx-bil-cuneus	ctx-bil-entorhinal	ctx-bil-fusiform	ctx-bil-inferiorparietal	ctx-bil-inferiortemporal	ctx-bil-insula	ctx-bil-isthmuscingulate	ctx-bil-lateraloccipital	ctx-bil-lateralorbitofrontal	ctx-bil-lingual	ctx-bil-medialorbitofrontal	ctx-bil-middletemporal	ctx-bil-paracentral	ctx-bil-parahippocampal	ctx-bil-parsopercularis	ctx-bil-parsorbitalis	ctx-bil-parstriangularis	ctx-bil-pericalcarine	ctx-bil-postcentral	ctx-bil-posteriorcingulate	ctx-bil-precentral	ctx-bil-precuneus	ctx-bil-rostralanteriorcingulate	ctx-bil-rostralmiddlefrontal	ctx-bil-superiorfrontal	ctx-bil-superiorparietal	ctx-bil-superiortemporal	ctx-bil-supramarginal	ctx-bil-transversetemporal	SWS	GWS	P_withbrainCond
	Brain_Anterior_cingulate_cortex_BA24	0.63615	0.053306	0.23276	0.63537	0.78271	0.10684	0.23762	0.67174	0.42107	0.081792	0.030969	0.2601	0.50598	0.81253	0.085063	0.77358	0.14736	0.98008	0.42992	0.74762	0.28957	0.30639	0.51593	0.24388	0.8686	0.61362	0.78404	0.6755	0.41896	0.89524	0.16456	0.20216	0.87181	0.32378	0.36024	0.00038511	0.10229	0.21223	0.8993	0.27172	0.74088	0.92043	0.64072	0.64682	0	1	NA (Colinear)
	Brain_Cerebellum	0.65827	0.32032	0.0478	0.53517	0.80501	0.024092	0.47794	0.07798	0.60584	0.15772	0.00044476	0.094755	0.23896	0.83959	0.52994	0.75137	0.029277	0.8894	0.0086437	0.74488	0.12111	0.11177	0.66498	0.14878	0.30125	0.34349	0.13421	0.35288	0.25994	0.11101	0.40074	0.037172	0.381	0.88988	0.2417	0.39661	0.062352	0.82587	0.78005	0.2017	0.097357	0.74015	0.77257	0.7745	0	1	0.023395
	Brain_Cortex	0.62444	0.028151	0.218	0.54705	0.7653	0.068801	0.22991	0.6119	0.36609	0.12433	0.019597	0.18187	0.57814	0.84979	0.042949	0.86672	0.18179	0.95882	0.33827	0.79534	0.20257	0.38605	0.60784	0.23212	0.9288	0.45303	0.8157	0.63755	0.40753	0.88246	0.099502	0.25661	0.94514	0.40759	0.39928	0.00068902	0.071648	0.28269	0.84463	0.34597	0.58388	0.94257	0.58123	0.65556	0	1	0.0071483
	Brain_Frontal_Cortex_BA9	0.6548	0.036025	0.16965	0.55497	0.78564	0.098016	0.39073	0.72487	0.34284	0.10079	0.028352	0.22778	0.45371	0.85081	0.061636	0.89241	0.19184	0.96313	0.4128	0.76072	0.24326	0.34165	0.62733	0.35501	0.9002	0.51103	0.73595	0.67609	0.39549	0.83509	0.10615	0.24004	0.9519	0.38238	0.37949	0.00051433	0.18343	0.29193	0.86862	0.34227	0.70246	0.92832	0.52821	0.67712	0	1	0.00366
	Brain_Hippocampus	0.68433	0.0069497	0.13992	0.77579	0.72196	0.043135	0.096825	0.48977	0.5851	0.073874	0.010061	0.15527	0.62442	0.75121	0.15311	0.42133	0.17358	0.98352	0.36129	0.74238	0.39877	0.19357	0.29656	0.39979	0.81599	0.63114	0.7372	0.7713	0.41396	0.81788	0.17309	0.30657	0.59382	0.49616	0.22644	0.00078096	0.04457	0.1986	0.9234	0.54456	0.64031	0.93103	0.67852	0.5952	0	1	0.010878
	Adipose_Subcutaneous	0.71694	0.43576	0.64244	0.26243	0.65663	0.43561	0.2853	0.17775	0.25699	0.36089	0.99297	0.75922	0.56105	0.36723	0.19762	0.11725	0.046772	0.16637	0.21649	0.15309	0.68365	0.15332	0.32873	0.25182	0.32616	0.21065	0.25997	0.45808	0.39422	0.43485	0.85023	0.64536	0.55639	0.40483	0.56514	0.18699	0.83776	0.51363	0.035604	0.49887	0.19088	0.40538	0.16132	0.0045308	0	0	-
	Adipose_Visceral_Omentum	0.42316	0.67955	0.63525	0.024858	0.71071	0.85909	0.44667	0.29194	0.10551	0.44392	0.96191	0.56962	0.45402	0.45131	0.27331	0.28979	0.2308	0.069254	0.30875	0.55392	0.86334	0.15844	0.27242	0.40328	0.36296	0.20437	0.05429	0.056685	0.29578	0.30851	0.58135	0.61848	0.63506	0.3764	0.86975	0.59438	0.83644	0.73454	0.13823	0.85265	0.5504	0.25772	0.64802	0.012822	0	0	-
	Adrenal_Gland	0.0057137	0.9868	0.60675	0.051352	0.0078825	0.99737	0.4554	0.86224	0.40947	0.94213	0.99897	0.3532	0.60888	0.7383	0.62882	0.75065	0.25216	0.095943	0.8206	0.10862	0.97854	0.6921	0.8906	0.65121	0.82204	0.9515	0.073648	0.84306	0.37641	0.47494	0.32025	0.58214	0.89335	0.98898	0.35734	0.99548	0.99864	0.46484	0.98326	0.6896	0.82671	0.46337	0.90335	0.87551	0	0	-
	Artery_Aorta	0.47329	0.29485	0.84367	0.03827	0.39759	0.70786	0.76082	0.24645	0.74734	0.81038	0.74549	0.64107	0.30212	0.3942	0.80433	0.19592	0.55915	0.087562	0.53322	0.30436	0.65915	0.88091	0.14423	0.30565	0.11215	0.48482	0.69906	0.62535	0.96502	0.17736	0.92774	0.70514	0.85933	0.0044445	0.6765	0.87696	0.45347	0.64675	0.12465	0.7336	0.26236	0.022619	0.63562	0.42485	0	0	-
	Artery_Coronary	0.5638	0.29617	0.79374	0.08035	0.43207	0.74693	0.41655	0.15389	0.8126	0.86582	0.95865	0.87614	0.30884	0.28888	0.51006	0.049523	0.66296	0.12535	0.32293	0.18831	0.62657	0.79949	0.10809	0.29596	0.10817	0.58953	0.52879	0.6967	0.95256	0.20788	0.94771	0.80851	0.7216	0.043005	0.50072	0.65583	0.59009	0.56144	0.051006	0.72316	0.33484	0.16952	0.33868	0.36817	0	0	-
	Artery_Tibial	0.75226	0.43539	0.84764	0.24342	0.36193	0.47984	0.71199	0.13233	0.88773	0.92973	0.91375	0.90343	0.22945	0.35197	0.4378	0.20238	0.32827	0.23533	0.40553	0.21377	0.42814	0.69568	0.25321	0.60957	0.096082	0.38495	0.74516	0.52298	0.86937	0.58204	0.98986	0.7065	0.82329	0.031268	0.38496	0.48539	0.25915	0.57034	0.4424	0.16287	0.34865	0.038132	0.059164	0.53725	0	0	-
	Bladder	0.15356	0.72512	0.93074	0.20415	0.026453	0.73603	0.93289	0.37114	0.91625	0.45809	0.97355	0.85923	0.70704	0.47945	0.21211	0.52738	0.62626	0.12253	0.71542	0.34706	0.56083	0.33501	0.47155	0.47289	0.26566	0.5186	0.78407	0.86019	0.56112	0.66244	0.92586	0.39544	0.31817	0.34885	0.6457	0.74385	0.95763	0.86525	0.067469	0.20545	0.90169	0.59388	0.64568	0.37102	0	0	-
	Brain_Amygdala	0.7055	0.03557	0.24963	0.7881	0.81382	0.070964	0.076985	0.4286	0.39805	0.075761	0.0228	0.19894	0.54178	0.71311	0.14453	0.52186	0.13383	0.98909	0.49866	0.73843	0.35277	0.34481	0.37423	0.2907	0.77536	0.7402	0.77338	0.70298	0.37874	0.89873	0.26181	0.2123	0.5839	0.2864	0.23827	0.0012891	0.03548	0.25111	0.91579	0.30808	0.75751	0.93462	0.77923	0.50983	0	0	-
	Brain_Caudate_basal_ganglia	0.74	0.065946	0.13542	0.88737	0.88417	0.17002	0.21677	0.191	0.2962	0.12292	0.012739	0.22526	0.62303	0.71048	0.22626	0.3572	0.20831	0.95884	0.40072	0.76527	0.39883	0.52858	0.34187	0.52771	0.84409	0.60348	0.77633	0.63349	0.37922	0.91711	0.44078	0.10411	0.62825	0.22692	0.17681	0.017543	0.0032781	0.41351	0.93576	0.37985	0.69371	0.94694	0.61099	0.67774	0	0	-
	Brain_Cerebellar_Hemisphere	0.64003	0.38611	0.033416	0.60768	0.78243	0.025917	0.49465	0.13561	0.65174	0.15878	0.0010183	0.12973	0.17597	0.83817	0.58742	0.76108	0.040258	0.9043	0.0075897	0.72392	0.15704	0.11285	0.72238	0.18131	0.27598	0.39686	0.09778	0.35499	0.22806	0.10553	0.29806	0.028021	0.37819	0.8778	0.20765	0.37069	0.13115	0.81964	0.75901	0.20553	0.15958	0.76086	0.76339	0.78248	0	0	-
	Brain_Hypothalamus	0.80713	0.026625	0.18193	0.6182	0.96972	0.066359	0.070425	0.54214	0.48629	0.068333	0.0091883	0.22787	0.20839	0.62488	0.2037	0.27773	0.036502	0.97184	0.46857	0.79181	0.31082	0.32107	0.38631	0.36188	0.65517	0.73596	0.60768	0.83612	0.44076	0.36077	0.36619	0.19905	0.72207	0.56097	0.31731	0.010914	0.06203	0.36734	0.9266	0.55152	0.60803	0.76906	0.87188	0.78856	0	0	-
	Brain_Nucleus_accumbens_basal_ganglia	0.70857	0.23934	0.11523	0.91376	0.90108	0.10954	0.20375	0.3825	0.33196	0.070945	0.015145	0.17598	0.46679	0.70508	0.24251	0.44989	0.21504	0.97309	0.4056	0.81829	0.28068	0.46666	0.41793	0.37831	0.8279	0.49209	0.71798	0.59457	0.41512	0.90184	0.38947	0.10589	0.70894	0.21096	0.1872	0.0062824	0.003948	0.3139	0.89294	0.23357	0.66452	0.93772	0.4746	0.73366	0	0	-
	Brain_Putamen_basal_ganglia	0.80656	0.040281	0.19631	0.91674	0.81811	0.12175	0.18091	0.16878	0.28228	0.18294	0.017151	0.14215	0.61408	0.74076	0.19272	0.33096	0.14337	0.95176	0.4207	0.63031	0.32445	0.48457	0.3692	0.47543	0.86502	0.55206	0.80806	0.5636	0.39841	0.94963	0.36613	0.081659	0.56289	0.24184	0.16808	0.010114	0.0023515	0.39778	0.94338	0.41588	0.68591	0.93093	0.60831	0.55693	0	0	-
	Brain_Spinal_cord_cervical_c-1	0.88148	0.004215	0.19669	0.69541	0.68383	0.018609	0.17685	0.31178	0.79942	0.20504	0.0087175	0.19985	0.59062	0.71816	0.25362	0.085231	0.07071	0.9615	0.32053	0.70058	0.61932	0.060429	0.039112	0.94536	0.66568	0.58735	0.40474	0.59628	0.54477	0.59152	0.40992	0.27307	0.096672	0.84491	0.046294	0.016303	0.0058176	0.16429	0.97975	0.6735	0.16923	0.73326	0.64939	0.63793	0	0	-
	Brain_Substantia_nigra	0.90288	0.0023836	0.41508	0.81831	0.80699	0.053917	0.06405	0.46753	0.68581	0.094821	0.024118	0.19057	0.26841	0.57095	0.2112	0.10119	0.038303	0.98073	0.50507	0.66753	0.41847	0.11831	0.15981	0.79635	0.69852	0.76439	0.6776	0.65198	0.50514	0.78941	0.53162	0.30326	0.22658	0.66145	0.11499	0.009439	0.0088764	0.25044	0.9578	0.6223	0.56568	0.79102	0.76379	0.72339	0	0	-
	Breast_Mammary_Tissue	0.66457	0.7263	0.67982	0.20689	0.47196	0.73839	0.59349	0.56052	0.32111	0.44371	0.85865	0.78211	0.73388	0.16269	0.54899	0.2634	0.28136	0.13969	0.16615	0.68938	0.68467	0.42851	0.21444	0.45616	0.376	0.10174	0.4787	0.36279	0.23101	0.58475	0.71806	0.75647	0.15931	0.20934	0.64334	0.40339	0.98675	0.76261	0.062937	0.62868	0.44626	0.21091	0.18811	0.045285	0	0	-
	Cells_Cultured_fibroblasts	0.68532	0.87508	0.93763	0.53537	0.023068	0.42699	0.80539	0.6607	0.25995	0.7422	0.96595	0.76451	0.18132	0.73099	0.83138	0.45183	0.10137	0.029151	0.30106	0.010533	0.27805	0.032321	0.032823	0.77152	0.57214	0.85211	0.10589	0.70628	0.57962	0.12947	0.20254	0.46902	0.21311	0.24268	0.22503	0.98485	0.29261	0.46756	0.76287	0.32546	0.89403	0.78263	0.5747	0.16936	0	0	-
	Cells_EBV-transformed_lymphocytes	0.14731	0.84672	0.43209	0.78177	0.33109	0.38391	0.80411	0.99418	0.32506	0.98954	0.50438	0.39293	0.9371	0.28558	0.51757	0.57475	0.50748	0.52065	0.70766	0.40312	0.33231	0.22833	0.43499	0.46707	0.040441	0.99927	0.059682	0.17261	0.29442	0.016139	0.48147	0.17457	0.2668	0.90106	0.12868	0.89408	0.81954	0.66556	0.24701	0.65301	0.15904	0.72263	0.81888	0.28742	0	0	-
	Cervix_Ectocervix	0.37162	0.88822	0.82429	0.36728	0.011026	0.49131	0.9228	0.16919	0.58841	0.45942	0.96832	0.74164	0.097343	0.14081	0.41536	0.50485	0.33431	0.025723	0.46124	0.0037045	0.80925	0.65612	0.91926	0.20968	0.21087	0.1381	0.82859	0.31803	0.12483	0.34185	0.91075	0.76503	0.018865	0.36339	0.58528	0.96037	0.48342	0.73647	0.72803	0.62792	0.68639	0.1151	0.12717	0.75601	0	0	-
	Cervix_Endocervix	0.086841	0.97406	0.47458	0.11664	0.0026346	0.48681	0.60615	0.096401	0.86642	0.32906	0.86785	0.68379	0.15057	0.24362	0.50336	0.26028	0.70053	0.050522	0.15107	0.093547	0.91866	0.68467	0.61412	0.40403	0.16173	0.46123	0.74505	0.42647	0.28227	0.12846	0.77193	0.46857	0.02253	0.56464	0.56104	0.90603	0.5571	0.71894	0.54493	0.65552	0.70057	0.15769	0.081797	0.92792	0	0	-
	Colon_Sigmoid	0.33543	0.32189	0.78143	0.1528	0.141	0.88751	0.25219	0.42006	0.75785	0.23687	0.88375	0.91155	0.3781	0.65537	0.49541	0.29541	0.84416	0.24151	0.61178	0.11829	0.13689	0.68541	0.15972	0.97499	0.66569	0.13908	0.85613	0.76987	0.16146	0.76041	0.67136	0.34705	0.53652	0.41105	0.85728	0.34796	0.84136	0.72741	0.025831	0.59396	0.62126	0.33975	0.35717	0.076069	0	0	-
	Colon_Transverse	0.33975	0.76028	0.64075	0.15433	0.60412	0.98481	0.097665	0.86217	0.56398	0.32541	0.72657	0.66988	0.71909	0.25917	0.62069	0.94879	0.93503	0.33749	0.96277	0.40357	0.35436	0.45958	0.45165	0.67522	0.88227	0.35051	0.92133	0.69874	0.73455	0.34222	0.40932	0.56455	0.092968	0.24576	0.81708	0.493	0.9889	0.62786	0.038676	0.68875	0.38689	0.23253	0.35313	0.1386	0	0	-
	Esophagus_Gastroesophageal_Junction	0.40174	0.58981	0.91884	0.097494	0.15905	0.88827	0.5679	0.12354	0.64919	0.75429	0.8884	0.8131	0.16503	0.77677	0.16171	0.28833	0.95161	0.088742	0.5387	0.24514	0.039372	0.97254	0.27677	0.9407	0.21756	0.1882	0.66205	0.78854	0.58608	0.82981	0.95266	0.25773	0.94648	0.26963	0.88384	0.21608	0.81647	0.49609	0.065396	0.34698	0.36962	0.13214	0.30651	0.047523	0	0	-
	Esophagus_Mucosa	0.40579	0.4363	0.97825	0.75942	0.95397	0.83198	0.9672	0.80767	0.33682	0.8639	0.87573	0.78714	0.53208	0.038254	0.47789	0.99564	0.76289	0.0093712	0.96069	0.41023	0.70811	0.82525	0.95258	0.30336	0.55826	0.42838	0.46488	0.46012	0.38081	0.56871	0.82897	0.87161	0.57079	0.64388	0.31629	0.84623	0.69536	0.82731	0.38764	0.78843	0.86309	0.11017	0.75259	0.25569	0	0	-
	Esophagus_Muscularis	0.52237	0.51403	0.96069	0.30582	0.23263	0.93173	0.44504	0.15857	0.62791	0.78747	0.88651	0.75837	0.23602	0.56033	0.17965	0.28767	0.97231	0.11573	0.38827	0.28598	0.020177	0.96387	0.32374	0.93984	0.24719	0.18788	0.55692	0.85013	0.54687	0.82838	0.9789	0.22334	0.94567	0.44899	0.83439	0.18974	0.79394	0.54158	0.043993	0.41968	0.37036	0.10855	0.32514	0.048795	0	0	-
	Fallopian_Tube	0.20207	0.87292	0.44513	0.014575	0.15928	0.67412	0.4738	0.14469	0.78343	0.61827	0.88503	0.77002	0.29579	0.45709	0.655	0.37206	0.97872	0.2369	0.22656	0.91357	0.99172	0.70887	0.32779	0.39881	0.31762	0.59854	0.53769	0.37276	0.21911	0.24851	0.22634	0.79961	0.49957	0.38898	0.80988	0.93213	0.65503	0.89212	0.14922	0.81335	0.10803	0.35197	0.12284	0.91732	0	0	-
	Heart_Atrial_Appendage	0.61387	0.44429	0.99887	0.3811	0.14418	0.80694	0.75626	0.89811	0.90476	0.67108	0.82838	0.29561	0.34518	0.84914	0.93966	0.44741	0.87688	0.4189	0.91458	0.8875	0.47762	0.94691	0.66693	0.67992	0.16581	0.0070546	0.79967	0.0754	0.95609	0.80514	0.79148	0.83606	0.97071	0.76417	0.88663	0.8661	0.6697	0.052064	0.46238	0.59063	0.40621	0.2842	0.058847	0.40596	0	0	-
	Heart_Left_Ventricle	0.6355	0.5576	0.98929	0.19994	0.1509	0.79155	0.6039	0.92219	0.82274	0.84921	0.79787	0.11435	0.1182	0.79302	0.89757	0.42947	0.99631	0.32006	0.80343	0.66456	0.18334	0.92642	0.70684	0.42571	0.49301	0.023433	0.81237	0.18972	0.94372	0.65717	0.54642	0.74472	0.98582	0.75841	0.95483	0.84478	0.47067	0.052293	0.37521	0.54519	0.63648	0.1901	0.16707	0.31725	0	0	-
	Kidney_Cortex	0.7364	0.9284	0.35823	0.59214	0.23895	0.9997	0.74865	0.062167	0.67828	0.69401	0.9013	0.92599	0.64738	0.63566	0.83993	0.619	0.88287	0.58206	0.67778	0.9726	0.92707	0.49063	0.40293	0.96307	0.88616	0.87141	0.85299	0.42844	0.62221	0.3747	0.44843	0.87437	0.19802	0.59401	0.81417	0.96481	0.90257	0.14035	0.63536	0.61503	0.86079	0.15283	0.55774	0.12499	0	0	-
	Kidney_Medulla	0.7794	0.79137	0.34662	0.39785	0.34405	0.99502	0.72947	0.28955	0.82154	0.74689	0.92318	0.77387	0.52574	0.71798	0.84967	0.40448	0.78579	0.653	0.77359	0.94461	0.90051	0.42761	0.6123	0.96999	0.52982	0.91942	0.74214	0.48134	0.79368	0.13177	0.40615	0.89377	0.02019	0.26173	0.72931	0.97696	0.80143	0.13704	0.19164	0.64128	0.8638	0.66503	0.5299	0.36654	0	0	-
	Liver	0.84913	0.91786	0.17829	0.36263	0.41338	0.93749	0.56665	0.52707	0.22868	0.39188	0.68221	0.83175	0.74299	0.53411	0.81537	0.13906	0.633	0.23511	0.7633	0.93028	0.54512	0.52843	0.49414	0.83974	0.78394	0.51837	0.27466	0.73353	0.32013	0.66906	0.36616	0.70992	0.57088	0.76006	0.72635	0.91393	0.99208	0.11629	0.73816	0.5482	0.68094	0.26708	0.44135	0.23505	0	0	-
	Lung	0.18522	0.88874	0.057729	0.32613	0.46377	0.75972	0.29695	0.39324	0.66262	0.38553	0.92594	0.74151	0.8887	0.19694	0.83848	0.53263	0.80742	0.40866	0.10524	0.78506	0.99003	0.47565	0.59565	0.45986	0.074173	0.31221	0.42019	0.013569	0.70223	0.66466	0.62714	0.92721	0.054589	0.4605	0.42388	0.5064	0.77502	0.87564	0.024888	0.9341	0.53824	0.39329	0.67827	0.15382	0	0	-
	Minor_Salivary_Gland	0.56071	0.95794	0.95477	0.63292	0.67475	0.9732	0.85255	0.88268	0.23924	0.80337	0.6459	0.63342	0.73337	0.20753	0.77825	0.96695	0.78156	0.23788	0.49807	0.76766	0.7799	0.84228	0.84479	0.81632	0.64643	0.48624	0.89715	0.64552	0.52442	0.58023	0.64439	0.88205	0.50541	0.18644	0.91837	0.94429	0.93292	0.84989	0.19178	0.8281	0.72976	0.021022	0.30611	0.54688	0	0	-
	Muscle_Skeletal	0.6533	0.75403	0.9726	0.61963	0.82624	0.26895	0.96555	0.66273	0.84233	0.321	0.58779	0.15988	0.33429	0.89915	0.51201	0.49685	0.89302	0.60146	0.14025	0.17859	0.0024639	0.7352	0.69238	0.41917	0.27801	0.025423	0.28886	0.19725	0.9234	0.69257	0.31701	0.24637	0.97206	0.95964	0.66618	0.58033	0.2155	0.044473	0.88274	0.029799	0.37994	0.15237	0.08114	0.28813	0	0	-
	Nerve_Tibial	0.4	0.32694	0.29942	0.83152	0.38487	0.091761	0.17967	0.10264	0.377	0.59913	0.49453	0.39078	0.49573	0.8227	0.35462	0.09406	0.38019	0.33837	0.28328	0.17625	0.35337	0.7568	0.16521	0.5836	0.42699	0.41654	0.9439	0.49823	0.35761	0.32498	0.84066	0.69595	0.37277	0.21021	0.52571	0.065565	0.401	0.65944	0.10667	0.26675	0.10286	0.7335	0.1003	0.83544	0	0	-
	Ovary	0.24268	0.98174	0.11173	0.37016	0.0085886	0.29298	0.65833	0.1623	0.21634	0.5889	0.40941	0.49819	0.2709	0.42962	0.80223	0.061946	0.12824	0.12679	0.86014	0.098213	0.63347	0.59195	0.30707	0.24381	0.030413	0.51849	0.067752	0.056766	0.48445	0.47439	0.055843	0.40621	0.29914	0.18469	0.53251	0.94209	0.34546	0.53957	0.12288	0.21013	0.33222	0.34332	0.61312	0.88012	0	0	-
	Pancreas	0.97926	0.94502	0.45271	0.94942	0.67052	0.97371	0.77844	0.98452	0.32695	0.67405	0.73701	0.61917	0.54633	0.17943	0.89868	0.33279	0.70935	0.99318	0.86187	0.74579	0.48563	0.7135	0.9193	0.66269	0.87678	0.29665	0.12828	0.80993	0.56128	0.93893	0.075913	0.97662	0.28215	0.36277	0.98263	0.88238	0.97894	0.17675	0.75839	0.37861	0.76792	0.39186	0.30179	0.8248	0	0	-
	Pituitary	0.067802	0.62424	0.75798	0.095293	0.83051	0.40002	0.41797	0.24502	0.4301	0.6082	0.15414	0.34995	0.56296	0.88574	0.63674	0.14166	0.27156	0.7448	0.78114	0.97888	0.10031	0.66854	0.74371	0.77798	0.18495	0.78543	0.4256	0.90803	0.076645	0.081213	0.31345	0.21514	0.69582	0.9134	0.45226	0.83866	0.79793	0.7673	0.97525	0.13386	0.084655	0.83141	0.1256	0.97015	0	0	-
	Prostate	0.020423	0.92195	0.76278	0.35303	0.023139	0.96058	0.81728	0.22559	0.8931	0.89828	0.69478	0.94884	0.394	0.047961	0.16775	0.65787	0.88474	0.069116	0.19448	0.81899	0.6121	0.79897	0.57975	0.62356	0.32747	0.42253	0.4824	0.71516	0.17068	0.27625	0.53694	0.91234	0.092906	0.49165	0.59631	0.79414	0.69095	0.65949	0.40614	0.47768	0.63383	0.30638	0.81903	0.90544	0	0	-
	Skin_Not_Sun_Exposed_Suprapubic	0.84497	0.37616	0.94776	0.90599	0.67761	0.22013	0.93933	0.41711	0.39547	0.64528	0.84358	0.5997	0.64697	0.028443	0.34182	0.94611	0.56438	0.012974	0.66537	0.32079	0.18167	0.3551	0.86371	0.082078	0.38983	0.027874	0.70015	0.5516	0.18248	0.70515	0.79033	0.88605	0.28996	0.3591	0.50167	0.9339	0.77825	0.77459	0.14435	0.36939	0.87116	0.23903	0.71906	0.65234	0	0	-
	Skin_Sun_Exposed_Lower_leg	0.88097	0.24889	0.97561	0.90657	0.73274	0.23773	0.92455	0.33116	0.3144	0.66673	0.86997	0.59885	0.7027	0.037218	0.24733	0.9483	0.61045	0.016349	0.59811	0.28306	0.16284	0.22303	0.90179	0.069789	0.50132	0.028375	0.79819	0.51886	0.25546	0.77805	0.8056	0.929	0.30559	0.33228	0.55232	0.83194	0.77234	0.84624	0.10605	0.32666	0.76603	0.13631	0.61237	0.45702	0	0	-
	Small_Intestine_Terminal_Ileum	0.14705	0.6308	0.16057	0.25451	0.88315	0.9377	0.24516	0.9572	0.1816	0.78181	0.79794	0.56824	0.69373	0.37573	0.36683	0.71018	0.91927	0.53299	0.91123	0.42598	0.78058	0.61695	0.31708	0.56785	0.69295	0.64329	0.71967	0.65234	0.85028	0.043006	0.53414	0.47304	0.015795	0.40989	0.46291	0.87113	0.99851	0.89236	0.05227	0.75929	0.57929	0.24557	0.3949	0.24408	0	0	-
	Spleen	0.0016268	0.8995	0.036159	0.5924	0.63233	0.69278	0.12173	0.8737	0.44148	0.5077	0.72138	0.69596	0.85166	0.79708	0.48026	0.36654	0.95073	0.50138	0.32419	0.62123	0.87273	0.46476	0.79598	0.10443	0.39271	0.90993	0.14063	0.54612	0.63736	0.30705	0.52791	0.60697	0.26618	0.79093	0.11361	0.84194	0.93747	0.97782	0.029791	0.93082	0.22778	0.75503	0.63126	0.56795	0	0	-
	Stomach	0.24288	0.95583	0.73141	0.58915	0.36408	0.99974	0.89244	0.96605	0.31839	0.80847	0.90389	0.92725	0.60075	0.079905	0.74722	0.81465	0.91346	0.83515	0.90091	0.89492	0.86692	0.22821	0.72716	0.93278	0.73674	0.24554	0.58729	0.48231	0.65932	0.79011	0.20896	0.85458	0.69825	0.75132	0.74919	0.63688	0.99957	0.83327	0.25712	0.68253	0.57899	0.43608	0.19459	0.1259	0	0	-
	Testis	0.69079	0.33382	0.35308	0.88395	0.44228	0.14374	0.070913	0.755	0.35674	0.8412	0.58782	0.32233	0.47313	0.6614	0.99499	0.35476	0.95557	0.3555	0.79717	0.0049766	0.39373	0.85111	0.14205	0.44554	0.97279	0.94435	0.38408	0.30521	0.92211	0.12854	0.21352	0.19783	0.90495	0.5513	0.8682	0.831	0.011156	0.11655	0.85618	0.60144	0.077475	0.62439	0.42141	0.73843	0	0	-
	Thyroid	0.16583	0.87892	0.28597	0.065787	0.13551	0.52159	0.11341	0.58766	0.3169	0.80657	0.4526	0.19366	0.55555	0.21344	0.96035	0.097498	0.724	0.018298	0.62076	0.54341	0.83113	0.46635	0.64548	0.26227	0.10884	0.46879	0.067285	0.38682	0.52736	0.099302	0.29824	0.89433	0.33224	0.095824	0.84126	0.64686	0.66008	0.7542	0.040982	0.20078	0.18706	0.061616	0.21232	0.63582	0	0	-
	Uterus	0.14394	0.86723	0.43125	0.11707	0.0060712	0.23955	0.70084	0.033856	0.46377	0.26547	0.95807	0.66986	0.19809	0.3692	0.23998	0.21208	0.82148	0.075118	0.14574	0.26952	0.72793	0.62075	0.39338	0.52252	0.30355	0.1869	0.22742	0.2586	0.22343	0.42305	0.51267	0.24194	0.14556	0.4285	0.60667	0.94339	0.46532	0.60135	0.41519	0.45475	0.45612	0.25671	0.11664	0.69163	0	0	-
	Vagina	0.32609	0.65432	0.94343	0.42289	0.48756	0.83889	0.95966	0.32524	0.49395	0.76756	0.94415	0.92386	0.25639	0.0090232	0.51558	0.96214	0.39461	0.0023987	0.9391	0.027344	0.82359	0.85224	0.98691	0.31782	0.40771	0.25629	0.87701	0.26814	0.13357	0.53465	0.93618	0.96025	0.14359	0.40125	0.5352	0.97468	0.59389	0.88463	0.63311	0.8293	0.86721	0.10532	0.57724	0.44343	0	0	-
	Whole_Blood	0.25492	0.42787	0.033081	0.58598	0.92789	0.32271	0.37213	0.76803	0.40647	0.40028	0.41783	0.49238	0.8994	0.12456	0.52786	0.57881	0.42769	0.90893	0.66633	0.21361	0.96699	0.55994	0.38325	0.55523	0.22224	0.69456	0.10399	0.27113	0.65129	0.60357	0.43472	0.58714	0.39736	0.88587	0.2289	0.69196	0.67923	0.087157	0.21437	0.75473	0.17399	0.72687	0.942	0.57962	0	0	-
	B)
	Synonymous
	Tissue	Accumbens	Amygdala	Brainstem	Caudate	Cerebellum	cortical grey matter	Hippocampus	Pallidum	Putamen	Thalamus	TotalBrainVolume	WhiteMatter	ctx-bil-bankssts	ctx-bil-caudalanteriorcingulate	ctx-bil-caudalmiddlefrontal	ctx-bil-cuneus	ctx-bil-entorhinal	ctx-bil-fusiform	ctx-bil-inferiorparietal	ctx-bil-inferiortemporal	ctx-bil-insula	ctx-bil-isthmuscingulate	ctx-bil-lateraloccipital	ctx-bil-lateralorbitofrontal	ctx-bil-lingual	ctx-bil-medialorbitofrontal	ctx-bil-middletemporal	ctx-bil-paracentral	ctx-bil-parahippocampal	ctx-bil-parsopercularis	ctx-bil-parsorbitalis	ctx-bil-parstriangularis	ctx-bil-pericalcarine	ctx-bil-postcentral	ctx-bil-posteriorcingulate	ctx-bil-precentral	ctx-bil-precuneus	ctx-bil-rostralanteriorcingulate	ctx-bil-rostralmiddlefrontal	ctx-bil-superiorfrontal	ctx-bil-superiorparietal	ctx-bil-superiortemporal	ctx-bil-supramarginal	ctx-bil-transversetemporal	SWS	GWS	P_withbrainCond
	Pituitary	0.94592	0.022995	0.73988	0.48987	0.53206	0.8581	0.03499	0.87129	0.78148	0.64592	0.10242	0.93399	0.21311	0.017611	0.21838	0.89373	0.44051	0.00089596	0.2506	0.30466	0.028309	0.36284	0.48078	0.38705	0.49248	0.77281	0.50436	0.79003	0.14585	0.67299	0.42695	0.72138	0.44905	0.23201	0.90053	0.98527	0.34552	0.63501	0.59494	0.12934	0.17955	0.47677	0.43962	0.42448	0	1	0.0018
	Adipose_Subcutaneous	0.078867	0.35552	0.20261	0.82471	0.41083	0.29189	0.85689	0.90982	0.75458	0.57679	0.85193	0.39639	0.31785	0.16187	0.81868	0.17141	0.26362	0.65721	0.58529	0.49157	0.60812	0.1985	0.49144	0.27663	0.68666	0.42186	0.36414	0.29336	0.40192	0.68198	0.44873	0.49253	0.78543	0.061725	0.11863	0.10545	0.055065	0.45237	0.43607	0.87909	0.6887	0.063719	0.20984	0.036845	0	0	-
	Adipose_Visceral_Omentum	0.2453	0.62687	0.50327	0.89987	0.69179	0.70959	0.91186	0.69047	0.73551	0.67743	0.92336	0.27843	0.52919	0.11429	0.8667	0.31266	0.11919	0.76554	0.37482	0.51003	0.67498	0.28826	0.63621	0.338	0.41767	0.58478	0.21317	0.39535	0.2932	0.8518	0.69743	0.89444	0.73469	0.033955	0.19052	0.13057	0.27632	0.49321	0.60758	0.47406	0.74374	0.11003	0.13657	0.015728	0	0	-
	Adrenal_Gland	0.38521	0.43762	0.34665	0.9645	0.86073	0.51459	0.082871	0.65549	0.59292	0.58424	0.29413	0.85161	0.18669	0.31577	0.9165	0.074611	0.76714	0.52069	0.838	0.99606	0.70646	0.63664	0.39781	0.60212	0.98505	0.56508	0.44783	0.703	0.17604	0.55617	0.43101	0.55307	0.63177	0.21252	0.70394	0.81144	0.90369	0.04471	0.181	0.50996	0.97715	0.17868	0.82428	0.62036	0	0	-
	Artery_Aorta	0.62505	0.41012	0.15161	0.83273	0.1432	0.053413	0.75398	0.22859	0.89811	0.36311	0.24409	0.18999	0.91917	0.55623	0.92316	0.2553	0.25025	0.94372	0.76739	0.028324	0.71756	0.8423	0.17336	0.65754	0.21965	0.72213	0.33297	0.77795	0.28375	0.55817	0.44625	0.62353	0.67623	0.44398	0.16278	0.42327	0.44909	0.35383	0.71715	0.96339	0.7093	0.65944	0.68737	0.41276	0	0	-
	Artery_Coronary	0.43443	0.32502	0.14751	0.77862	0.2648	0.13328	0.6633	0.61	0.74976	0.4646	0.49878	0.12578	0.72112	0.50648	0.83912	0.15486	0.18925	0.8464	0.78494	0.10242	0.46821	0.73115	0.55497	0.61658	0.33343	0.85927	0.25766	0.84685	0.28003	0.4544	0.63232	0.79469	0.54708	0.23958	0.14248	0.52651	0.070255	0.46124	0.46568	0.93999	0.68555	0.2398	0.32635	0.36445	0	0	-
	Artery_Tibial	0.44143	0.40068	0.13679	0.58861	0.25373	0.060575	0.77255	0.27002	0.68072	0.49789	0.3995	0.13859	0.86213	0.74038	0.84401	0.30024	0.46215	0.5622	0.54703	0.027782	0.76815	0.79365	0.37688	0.59865	0.1961	0.6197	0.30472	0.63748	0.26028	0.35269	0.38777	0.38282	0.53178	0.4059	0.20106	0.24698	0.3992	0.39583	0.43093	0.95349	0.68221	0.86702	0.36236	0.52932	0	0	-
	Bladder	0.37549	0.71775	0.26617	0.78525	0.74647	0.28094	0.73691	0.40033	0.9559	0.2681	0.9471	0.28943	0.097393	0.57341	0.083341	0.70036	0.2918	0.69203	0.48786	0.19601	0.59041	0.42224	0.93467	0.3659	0.40856	0.35989	0.38565	0.99222	0.48553	0.37014	0.56658	0.55135	0.57768	0.27245	0.083	0.34047	0.61882	0.18501	0.50811	0.74593	0.70531	0.025387	0.050261	0.056833	0	0	-
	Brain_Amygdala	0.898	0.071775	0.41978	0.23807	0.36325	0.42156	0.41349	0.39563	0.12262	0.58573	0.072611	0.27381	0.75127	0.2486	0.52993	0.41128	0.69774	0.23973	0.51567	0.70708	0.50826	0.12044	0.1625	0.88371	0.079834	0.14058	0.38117	0.095671	0.28593	0.43486	0.5744	0.41996	0.45139	0.81605	0.93435	0.79065	0.34546	0.85367	0.17241	0.008565	0.0042293	0.69314	0.69039	0.68274	0	0	-
	Brain_Anterior_cingulate_cortex_BA24	0.97133	0.023529	0.34856	0.11098	0.27731	0.36419	0.29342	0.4054	0.12077	0.72127	0.107	0.35877	0.82134	0.37792	0.43839	0.43103	0.69691	0.22197	0.37417	0.69599	0.57295	0.11667	0.070215	0.88777	0.061816	0.2391	0.38197	0.094963	0.24271	0.25071	0.59813	0.22209	0.20704	0.733	0.92834	0.69469	0.39176	0.96751	0.064066	0.032957	0.0026179	0.80836	0.78685	0.67916	0	0	-
	Brain_Caudate_basal_ganglia	0.92715	0.15874	0.44336	0.26284	0.24885	0.71826	0.60358	0.18222	0.16977	0.49192	0.039206	0.45033	0.69507	0.35144	0.62181	0.34783	0.85808	0.1444	0.42231	0.82062	0.74482	0.16486	0.17732	0.82775	0.051432	0.30299	0.66217	0.22118	0.30419	0.57559	0.65399	0.60031	0.32439	0.58429	0.93759	0.89732	0.32179	0.95862	0.1408	0.01431	0.0085196	0.83009	0.73174	0.86533	0	0	-
	Brain_Cerebellar_Hemisphere	0.6603	0.16179	0.27831	0.0017175	0.18794	0.08568	0.15146	0.2289	0.2018	0.47386	0.37095	0.23767	0.50266	0.71652	0.022142	0.81246	0.33342	0.15207	0.03567	0.46781	0.45781	0.32042	0.52531	0.2207	0.45983	0.34472	0.7562	0.0063343	0.50256	0.024655	0.20804	0.043992	0.6881	0.26839	0.90779	0.61055	0.45081	0.79337	0.30182	0.16542	0.077821	0.94203	0.84438	0.50996	0	0	-
	Brain_Cerebellum	0.63705	0.13998	0.35288	0.0026203	0.17265	0.12394	0.17132	0.22068	0.16597	0.45568	0.2535	0.28357	0.50769	0.72332	0.021488	0.74691	0.34215	0.1269	0.031947	0.55537	0.50951	0.36963	0.47977	0.22285	0.45899	0.35745	0.76333	0.012405	0.39869	0.037019	0.25004	0.043353	0.63387	0.2121	0.94809	0.57603	0.46886	0.76677	0.29112	0.1549	0.071826	0.91234	0.84469	0.49042	0	0	-
	Brain_Cortex	0.98315	0.045378	0.35581	0.088824	0.17371	0.57794	0.26	0.43659	0.12518	0.63307	0.064435	0.51736	0.83244	0.3861	0.34946	0.43246	0.66696	0.12799	0.3493	0.79106	0.67709	0.13189	0.06446	0.85978	0.031769	0.33459	0.45382	0.10771	0.24017	0.16581	0.55735	0.17583	0.14157	0.67905	0.95145	0.68572	0.49635	0.97475	0.10889	0.044286	0.0025805	0.87304	0.7758	0.74048	0	0	-
	Brain_Frontal_Cortex_BA9	0.9861	0.025898	0.30361	0.041499	0.17551	0.44305	0.22198	0.4028	0.13826	0.6561	0.14635	0.42695	0.85327	0.44558	0.41368	0.5628	0.73493	0.15399	0.37453	0.74479	0.59561	0.11941	0.1041	0.89713	0.021995	0.26398	0.38309	0.062033	0.25831	0.1551	0.61427	0.15311	0.15628	0.71729	0.90324	0.75007	0.51564	0.98192	0.086407	0.040957	0.0022077	0.89845	0.8138	0.72291	0	0	-
	Brain_Hippocampus	0.91941	0.06639	0.43083	0.11396	0.29007	0.4612	0.36353	0.50361	0.12579	0.59423	0.12283	0.20717	0.74025	0.26611	0.53406	0.56391	0.73325	0.10258	0.53831	0.70644	0.67432	0.22046	0.27723	0.87476	0.069419	0.2137	0.43334	0.086961	0.31858	0.37446	0.63113	0.42281	0.41106	0.83769	0.92627	0.78397	0.37442	0.81062	0.21059	0.015524	0.0019557	0.74388	0.57513	0.63649	0	0	-
	Brain_Hypothalamus	0.9143	0.010221	0.367	0.187	0.32218	0.47568	0.30228	0.37607	0.14906	0.5394	0.07305	0.31583	0.74211	0.19287	0.30917	0.6626	0.75156	0.1238	0.47277	0.68789	0.34246	0.1873	0.12733	0.70008	0.14223	0.28032	0.3965	0.12354	0.39378	0.32659	0.53476	0.18922	0.56136	0.79102	0.77366	0.87543	0.61508	0.7873	0.2213	0.061396	0.0087251	0.77563	0.80336	0.57917	0	0	-
	Brain_Nucleus_accumbens_basal_ganglia	0.93698	0.1201	0.41509	0.10751	0.27184	0.56451	0.30805	0.2677	0.15343	0.70101	0.06332	0.38769	0.74823	0.49058	0.47763	0.34021	0.87374	0.12094	0.53541	0.81393	0.73048	0.18344	0.18555	0.82932	0.037472	0.29152	0.58585	0.1364	0.36831	0.42028	0.5627	0.47466	0.29793	0.45447	0.96001	0.86385	0.38708	0.96149	0.19132	0.0040382	0.0060127	0.80546	0.79385	0.86848	0	0	-
	Brain_Putamen_basal_ganglia	0.87255	0.15547	0.53022	0.26388	0.22823	0.69315	0.56047	0.13865	0.13511	0.3985	0.03517	0.38646	0.78382	0.28682	0.64885	0.21445	0.8518	0.14944	0.44694	0.84259	0.69382	0.14531	0.22212	0.82496	0.029979	0.32752	0.74296	0.19493	0.24242	0.55663	0.59321	0.78018	0.21136	0.63388	0.9384	0.82989	0.32356	0.92705	0.18632	0.021527	0.012166	0.80182	0.69034	0.88402	0	0	-
	Brain_Spinal_cord_cervical_c-1	0.83394	0.14171	0.64119	0.035958	0.48152	0.26043	0.76049	0.43815	0.18858	0.22332	0.20037	0.23296	0.55656	0.066937	0.36207	0.90468	0.6572	0.095627	0.37135	0.64478	0.35459	0.35416	0.58515	0.71157	0.092267	0.44929	0.37712	0.02675	0.3504	0.35494	0.42351	0.34349	0.91548	0.71857	0.86406	0.63488	0.78039	0.12126	0.46145	0.061102	0.1417	0.66427	0.57417	0.69308	0	0	-
	Brain_Substantia_nigra	0.88003	0.066182	0.61489	0.16467	0.30408	0.5416	0.64743	0.21849	0.11517	0.2892	0.14414	0.30776	0.73086	0.20283	0.44847	0.46244	0.768	0.14938	0.48785	0.67371	0.43827	0.34882	0.38787	0.86812	0.18107	0.33252	0.55476	0.094742	0.40066	0.42479	0.71594	0.46301	0.69847	0.73285	0.8677	0.88152	0.50538	0.31306	0.33059	0.072233	0.03709	0.77436	0.75078	0.7052	0	0	-
	Breast_Mammary_Tissue	0.074842	0.76066	0.31669	0.86856	0.75091	0.60287	0.9579	0.72787	0.87367	0.28714	0.98405	0.484	0.44857	0.66567	0.89425	0.42496	0.37912	0.70499	0.65091	0.72201	0.48874	0.18424	0.86643	0.11205	0.89815	0.26546	0.50781	0.69775	0.75935	0.70753	0.44303	0.61705	0.70068	0.038286	0.12944	0.050251	0.058698	0.61761	0.63315	0.83943	0.79529	0.25807	0.082809	0.021875	0	0	-
	Cells_Cultured_fibroblasts	0.22558	0.53506	0.25098	0.74353	0.24092	0.30716	0.067706	0.96599	0.88869	0.8758	0.61871	0.12572	0.59341	0.58093	0.45354	0.68229	0.81113	0.63252	0.37289	0.81083	0.3025	0.85899	0.92209	0.42066	0.80813	0.4607	0.1871	0.45086	0.8021	0.18978	0.72329	0.2404	0.91713	0.83337	0.7812	0.2419	0.56557	0.71696	0.13372	0.92731	0.98012	0.30416	0.27375	0.33719	0	0	-
	Cells_EBV-transformed_lymphocytes	0.2848	0.95466	0.42147	0.12973	0.82362	0.1813	0.31552	0.74699	0.71474	0.6804	0.60811	0.32401	0.28124	0.72909	0.65787	0.98782	0.83916	0.41373	0.72843	0.8539	0.30687	0.61433	0.96567	0.64668	0.61984	0.64454	0.065487	0.42141	0.76912	0.56375	0.30229	0.025581	0.90756	0.18799	0.74766	0.13829	0.81531	0.28581	0.64111	0.82386	0.69632	0.42654	0.65764	0.84415	0	0	-
	Cervix_Ectocervix	0.59184	0.32931	0.49518	0.46407	0.84818	0.42883	0.59076	0.53558	0.67187	0.55204	0.64604	0.5952	0.26881	0.25942	0.26784	0.53515	0.076474	0.24397	0.069672	0.11131	0.50549	0.25458	0.34638	0.32905	0.51068	0.052532	0.74484	0.48966	0.58101	0.22914	0.26147	0.2412	0.70817	0.76819	0.53392	0.55476	0.8843	0.059028	0.21654	0.56549	0.98239	0.034179	0.70665	0.028243	0	0	-
	Cervix_Endocervix	0.38301	0.54691	0.3754	0.59311	0.82404	0.54933	0.47427	0.74827	0.84277	0.20856	0.80141	0.42111	0.12019	0.30728	0.30928	0.68863	0.066103	0.23543	0.076413	0.015111	0.49287	0.37867	0.49015	0.40722	0.5214	0.0752	0.20451	0.37174	0.80099	0.45779	0.46121	0.26388	0.42485	0.65747	0.43641	0.66792	0.82162	0.051742	0.35409	0.4333	0.92503	0.057212	0.71041	0.028356	0	0	-
	Colon_Sigmoid	0.44667	0.80302	0.1923	0.34038	0.11408	0.2115	0.46472	0.6274	0.86842	0.091251	0.66421	0.45431	0.40555	0.31262	0.1113	0.79986	0.62525	0.89571	0.4181	0.057236	0.54372	0.62836	0.50157	0.29594	0.42819	0.51763	0.48082	0.61685	0.75054	0.11465	0.60152	0.81214	0.49161	0.52004	0.16719	0.27777	0.58136	0.23408	0.47577	0.065198	0.60377	0.54895	0.85263	0.016954	0	0	-
	Colon_Transverse	0.038403	0.92875	0.47799	0.7714	0.58796	0.46257	0.69569	0.74273	0.70113	0.58279	0.90701	0.30822	0.080774	0.39431	0.045409	0.16027	0.62456	0.99832	0.35439	0.46632	0.68086	0.26197	0.61948	0.17544	0.79393	0.57775	0.90143	0.7951	0.5255	0.37701	0.74807	0.88014	0.050904	0.52502	0.082209	0.14491	0.17749	0.089381	0.75602	0.30774	0.78534	0.27972	0.63499	0.12044	0	0	-
	Esophagus_Gastroesophageal_Junction	0.57951	0.64827	0.51659	0.62526	0.21861	0.093344	0.37745	0.35112	0.88258	0.092901	0.55117	0.64765	0.77475	0.13815	0.52145	0.58431	0.49751	0.67924	0.3959	0.17977	0.61109	0.66545	0.22199	0.59256	0.43706	0.66981	0.2868	0.88769	0.48119	0.24349	0.61717	0.87048	0.2139	0.52761	0.13848	0.55247	0.44379	0.39432	0.60972	0.52123	0.79369	0.19832	0.60925	0.053492	0	0	-
	Esophagus_Mucosa	0.35413	0.81485	0.87108	0.40994	0.93162	0.75747	0.74343	0.12151	0.22653	0.97694	0.81416	0.66082	0.57242	0.7425	0.54945	0.050235	0.863	0.84323	0.68365	0.82873	0.33357	0.69071	0.45417	0.039948	0.72288	0.1792	0.99447	0.88419	0.54146	0.47103	0.70666	0.63877	0.52465	0.56902	0.16919	0.076867	0.51183	0.45013	0.89274	0.87476	0.99102	0.078547	0.11175	0.93324	0	0	-
	Esophagus_Muscularis	0.44289	0.73064	0.57086	0.51038	0.19467	0.053111	0.42362	0.25235	0.80124	0.07424	0.6	0.60639	0.80633	0.17918	0.59126	0.70729	0.62484	0.79031	0.39263	0.14461	0.59014	0.68673	0.42793	0.64268	0.40677	0.80628	0.15765	0.86491	0.57557	0.34269	0.56092	0.84732	0.28904	0.61496	0.053258	0.50704	0.54654	0.22615	0.61034	0.44793	0.83593	0.17682	0.46273	0.054113	0	0	-
	Fallopian_Tube	0.21471	0.34738	0.27906	0.85911	0.731	0.90416	0.63951	0.95069	0.77965	0.086404	0.86438	0.68184	0.055941	0.64353	0.2231	0.50276	0.3728	0.53285	0.1406	0.17571	0.80631	0.5638	0.86911	0.36733	0.72501	0.32319	0.077819	0.72044	0.25587	0.88886	0.61662	0.56994	0.29091	0.60091	0.29077	0.89815	0.8881	0.10464	0.65452	0.69658	0.97482	0.20303	0.15874	0.029086	0	0	-
	Heart_Atrial_Appendage	0.75335	0.40607	0.73608	0.75636	0.90801	0.22051	0.24068	0.029316	0.13981	0.52326	0.095427	0.16912	0.50792	0.35878	0.98105	0.19687	0.4024	0.57027	0.59079	0.028913	0.24957	0.77508	0.24351	0.14837	0.23186	0.86163	0.089478	0.94174	0.66703	0.80206	0.43517	0.85996	0.26797	0.87908	0.20572	0.80843	0.34141	0.40408	0.52437	0.85726	0.5359	0.22361	0.29407	0.083366	0	0	-
	Heart_Left_Ventricle	0.76117	0.46953	0.56509	0.44946	0.94644	0.32596	0.15159	0.0025855	0.058125	0.36507	0.38158	0.18834	0.32181	0.27032	0.95145	0.14291	0.4903	0.63971	0.83566	0.029541	0.14213	0.92248	0.411	0.38789	0.77341	0.91198	0.35496	0.70698	0.63159	0.78098	0.53916	0.89059	0.56303	0.9178	0.081786	0.82716	0.1624	0.67112	0.2715	0.94114	0.75058	0.70116	0.087931	0.16672	0	0	-
	Kidney_Cortex	0.44899	0.93704	0.87008	0.80312	0.41219	0.55909	0.82127	0.66228	0.35323	0.5161	0.50994	0.79207	0.070523	0.37413	0.86117	0.17888	0.9219	0.98926	0.68434	0.49749	0.51222	0.77268	0.66537	0.65425	0.97004	0.84445	0.50357	0.69557	0.90924	0.94455	0.15202	0.61166	0.15698	0.6837	0.022871	0.14994	0.91452	0.74727	0.15224	0.73742	0.58813	0.42571	0.42079	0.61809	0	0	-
	Kidney_Medulla	0.48376	0.97802	0.84014	0.8328	0.51289	0.96794	0.83225	0.73552	0.54493	0.40803	0.44908	0.87558	0.25687	0.55631	0.76564	0.77018	0.83019	0.95347	0.75046	0.48793	0.50955	0.78889	0.83276	0.7472	0.83272	0.7997	0.74832	0.87672	0.88038	0.91817	0.19538	0.68536	0.066274	0.38299	0.068765	0.16295	0.93982	0.89716	0.23447	0.81293	0.76951	0.35403	0.13044	0.64509	0	0	-
	Liver	0.526	0.31782	0.73454	0.94311	0.44563	0.26418	0.21606	0.41538	0.50081	0.34617	0.42419	0.6565	0.17102	0.76478	0.573	0.62359	0.2172	0.97657	0.19174	0.57238	0.45618	0.91369	0.17241	0.49552	0.98832	0.60066	0.78481	0.53158	0.62152	0.50406	0.20172	0.4416	0.93596	0.94575	0.12578	0.10613	0.70004	0.43102	0.7446	0.74052	0.35368	0.73175	0.37996	0.9149	0	0	-
	Lung	0.095099	0.68031	0.56957	0.91786	0.48811	0.90395	0.74933	0.92143	0.85394	0.34131	0.99798	0.53485	0.90158	0.43424	0.9505	0.090581	0.4694	0.852	0.82789	0.67227	0.80069	0.48199	0.90388	0.26489	0.15743	0.71568	0.33237	0.54023	0.15505	0.92271	0.96315	0.84249	0.46856	0.16186	0.12668	0.26122	0.097653	0.1344	0.99364	0.76315	0.61094	0.084608	0.053231	0.64781	0	0	-
	Minor_Salivary_Gland	0.35782	0.99492	0.65291	0.89799	0.50988	0.51178	0.75022	0.2756	0.5785	0.84723	0.93648	0.63235	0.5473	0.98419	0.87876	0.38877	0.6066	0.35219	0.77417	0.75051	0.58155	0.53698	0.72594	0.15656	0.9284	0.4672	0.91269	0.93629	0.74852	0.90602	0.82745	0.74701	0.42989	0.44408	0.20667	0.095164	0.12507	0.20594	0.97365	0.69328	0.75141	0.34967	0.067882	0.69585	0	0	-
	Muscle_Skeletal	0.76094	0.52609	0.92114	0.64355	0.69869	0.23526	0.48041	0.097193	0.34825	0.85802	0.59835	0.3631	0.26958	0.97881	0.97189	0.30187	0.70136	0.074029	0.63251	0.50642	0.4265	0.80652	0.073703	0.76108	0.21528	0.99308	0.19352	0.93303	0.75867	0.15293	0.20553	0.38284	0.099744	0.79647	0.2797	0.88644	0.76538	0.95213	0.56303	0.96421	0.76079	0.96536	0.21636	0.5654	0	0	-
	Nerve_Tibial	0.15354	0.71366	0.24023	0.87364	0.11079	0.68381	0.52019	0.90881	0.88134	0.09338	0.58283	0.60369	0.24289	0.39937	0.30854	0.80434	0.22018	0.95403	0.44149	0.47549	0.77342	0.054965	0.80688	0.46308	0.57198	0.75129	0.14837	0.96936	0.96061	0.66428	0.078019	0.91984	0.47874	0.83176	0.62718	0.60806	0.084664	0.6033	0.4157	0.19116	0.67596	0.50259	0.76549	0.040687	0	0	-
	Ovary	0.3811	0.094927	0.56928	0.79662	0.51418	0.69968	0.28418	0.95198	0.36702	0.11946	0.61955	0.34792	0.17531	0.59651	0.46043	0.88752	0.042352	0.19797	0.12416	0.16984	0.62052	0.5806	0.69188	0.043433	0.76613	0.097277	0.20176	0.3077	0.39427	0.94174	0.088264	0.53225	0.78099	0.44715	0.52177	0.25376	0.80373	0.057895	0.20597	0.4613	0.98492	0.022292	0.58956	0.066596	0	0	-
	Pancreas	0.0090395	0.98897	0.78804	0.71267	0.88592	0.19547	0.07768	0.081024	0.12697	0.33791	0.68936	0.82802	0.069874	0.6422	0.59338	0.92019	0.72041	0.95378	0.39932	0.022114	0.71256	0.5982	0.38535	0.43563	0.99889	0.50962	0.37176	0.93242	0.84176	0.90785	0.40307	0.9993	0.55739	0.83356	0.21543	0.6385	0.68125	0.074362	0.47071	0.78224	0.60756	0.55691	0.94315	0.73644	0	0	-
	Prostate	0.38617	0.86659	0.58603	0.95252	0.81683	0.98193	0.47833	0.57637	0.93975	0.50886	0.92223	0.57793	0.60461	0.88715	0.1812	0.64759	0.053213	0.53092	0.84824	0.32405	0.59651	0.57447	0.55168	0.56028	0.41105	0.39037	0.75895	0.9996	0.76151	0.38896	0.47825	0.85143	0.050541	0.70949	0.19878	0.44244	0.39569	0.42767	0.93799	0.86394	0.83442	0.52844	0.2815	0.067082	0	0	-
	Skin_Not_Sun_Exposed_Suprapubic	0.01535	0.85644	0.72223	0.16107	0.80489	0.81465	0.96793	0.2149	0.51415	0.78483	0.42538	0.9555	0.84721	0.92189	0.33526	0.23398	0.46626	0.25141	0.88378	0.86037	0.21771	0.49814	0.55525	0.1348	0.90749	0.27665	0.83636	0.67174	0.9366	0.56596	0.62582	0.87451	0.76023	0.82299	0.74183	0.82765	0.55344	0.84447	0.61142	0.89321	0.85826	0.62979	0.38224	0.69967	0	0	-
	Skin_Sun_Exposed_Lower_leg	0.010456	0.7884	0.66928	0.19721	0.79134	0.81505	0.95824	0.24899	0.52235	0.80711	0.37539	0.96177	0.8758	0.9324	0.41125	0.15555	0.47084	0.20409	0.88541	0.77648	0.28923	0.50301	0.54531	0.10936	0.9308	0.282	0.88437	0.6196	0.94423	0.52324	0.68806	0.76093	0.76782	0.84165	0.70246	0.78363	0.46358	0.88264	0.58191	0.86263	0.84434	0.65801	0.49538	0.63627	0	0	-
	Small_Intestine_Terminal_Ileum	0.064544	0.91401	0.64147	0.59404	0.79733	0.56741	0.5867	0.79563	0.66526	0.36876	0.97135	0.13235	0.19339	0.2711	0.24903	0.17803	0.33568	0.96926	0.49565	0.69105	0.77096	0.27943	0.83508	0.26086	0.90785	0.67691	0.81286	0.92847	0.45543	0.37784	0.40431	0.65702	0.18402	0.10895	0.071063	0.29922	0.064179	0.016554	0.87168	0.72492	0.65559	0.049579	0.66524	0.4129	0	0	-
	Spleen	0.64868	0.9711	0.69686	0.9557	0.71791	0.96155	0.87368	0.81276	0.9287	0.35774	0.86317	0.73526	0.75634	0.69139	0.52487	0.57239	0.34152	0.9615	0.90439	0.97426	0.75238	0.97188	0.96314	0.57152	0.62177	0.95556	0.63984	0.26319	0.20506	0.89684	0.63558	0.45739	0.88019	0.0028297	0.21649	0.10001	0.64698	0.11133	0.96894	0.91055	0.92554	0.29626	0.44943	0.94912	0	0	-
	Stomach	0.16862	0.97236	0.98483	0.25147	0.54198	0.69664	0.30949	0.58047	0.83107	0.90599	0.86554	0.45864	0.12117	0.257	0.69319	0.65356	0.63465	0.86286	0.9713	0.35107	0.74428	0.65284	0.18813	0.14024	0.75763	0.27284	0.83372	0.99823	0.42262	0.51936	0.39101	0.9558	0.5465	0.87474	0.15044	0.45402	0.50061	0.11135	0.92438	0.81892	0.7686	0.25736	0.31913	0.7836	0	0	-
	Testis	0.21628	0.61511	0.051211	0.73535	0.040318	0.65562	0.13481	0.87039	0.91178	0.3381	0.27312	0.95268	0.036096	0.12355	0.0018592	0.41236	0.019293	0.39786	0.10423	0.081433	0.075705	0.86184	0.50476	0.5414	0.52861	0.47189	0.20353	0.18227	0.084933	0.52897	0.68085	0.032822	0.44699	0.52022	0.092716	0.85945	0.54313	0.33898	0.85295	0.54599	0.85886	0.52938	0.36365	0.71072	0	0	-
	Thyroid	0.24665	0.61805	0.79291	0.98418	0.35911	0.8969	0.7566	0.72118	0.28126	0.23639	0.84342	0.82255	0.84943	0.61107	0.58989	0.44693	0.38244	0.24003	0.91091	0.031743	0.15467	0.13513	0.93541	0.06362	0.61582	0.7065	0.71359	0.84113	0.44001	0.75186	0.63656	0.2521	0.040446	0.15601	0.66436	0.046359	0.16792	0.21588	0.4027	0.64879	0.46464	0.30246	0.19788	0.35505	0	0	-
	Uterus	0.33404	0.16912	0.083804	0.40567	0.21048	0.16073	0.74112	0.54254	0.70453	0.21303	0.68798	0.37701	0.14288	0.59678	0.35448	0.83247	0.11433	0.16736	0.033363	0.023973	0.62734	0.26761	0.55691	0.66314	0.30219	0.077187	0.24862	0.30015	0.63569	0.16854	0.68609	0.33712	0.46703	0.56737	0.52447	0.80367	0.8839	0.055638	0.21134	0.73152	0.96968	0.15875	0.76377	0.036377	0	0	-
	Vagina	0.24683	0.72649	0.76378	0.53149	0.93896	0.64668	0.73837	0.32911	0.47542	0.82057	0.83929	0.57364	0.38735	0.59	0.28169	0.30397	0.35538	0.38257	0.36725	0.63974	0.21345	0.3376	0.45833	0.051046	0.64281	0.081716	0.96794	0.91776	0.7628	0.30902	0.42805	0.30345	0.76224	0.74915	0.30402	0.19689	0.49979	0.26621	0.72347	0.79412	0.95562	0.070474	0.2859	0.35179	0	0	-
	Whole_Blood	0.25439	0.94131	0.66047	0.94681	0.94612	0.86845	0.81582	0.87066	0.55521	0.41063	0.87046	0.65936	0.87413	0.79835	0.77412	0.46351	0.3932	0.86856	0.9373	0.90759	0.51886	0.94536	0.70197	0.94983	0.64255	0.94484	0.56889	0.21556	0.24535	0.80054	0.58823	0.46773	0.54408	0.002703	0.50894	0.02357	0.75945	0.063438	0.96113	0.84801	0.86392	0.89307	0.42549	0.98925	0	0	-

### Sheet: S10
	Supplementary Table 10: The comparison between ClinVar variants and variants prioritised in this study. A) The variants used for the comparison. B) The mean and median CADD scores for each gene in ClinVar vs current study.
		A)
		pheno	gene	GeneName	variant	AnnotationinCanonical	Canonical transcript	cDNA code	protein code	protein code short	CADD	Dataset
		Cerebellum	ENSG00000154309	DISP1	1:223004684:T:C	missense_variant	ENST00000675850	c.3287T>C	p.Met1096Thr	p.M1096T	23.6	Current study
		cortical grey matter	ENSG00000103089	FA2H	16:74774524:C:T	missense_variant	ENST00000219368	c.232G>A	p.Glu78Lys	p.E78K	24.2	Current study
		WhiteMatter	ENSG00000103089	FA2H	16:74774524:C:T	missense_variant	ENST00000219368	c.232G>A	p.Glu78Lys	p.E78K	24.2	Current study
		Caudate	ENSG00000152133	GPATCH11	2:37092226:C:T	stop_gained	ENST00000674370	c.577C>T	p.Arg171Ter	p.R171*	36	Current study
		Brainstem	ENSG00000131495	NDUFA2	5:140647254:A:G	splice_donor_variant	ENST00000252102	c.208+2T>C	-	-	34	Current study
		Brainstem	ENSG00000131495	NDUFA2	5:140647288:G:A	missense_variant	ENST00000252102	c.176C>T	p.Ser59Phe	p.S59F	32	Current study
		Brainstem	ENSG00000131495	NDUFA2	5:140647310:G:A	missense_variant	ENST00000252102	c.154C>T	p.Pro52Ser	p.P52S	32	Current study
		TotalBrainVolume	ENSG00000171862	PTEN	10:87894082:A:G	missense_variant	ENST00000371953	c.137A>G	p.Tyr46Cys	p.Y46C	29.3	Current study
		TotalBrainVolume	ENSG00000171862	PTEN	10:87925550:T:C	missense_variant	ENST00000371953	c.202T>C	p.Tyr68His	p.Y68H	29.4	Current study
		TotalBrainVolume	ENSG00000171862	PTEN	10:87961095:C:T	stop_gained	ENST00000371953	c.1003C>T	p.Arg335Ter	p.R335*	36	Current study
		Cerebellum	ENSG00000175356	SCUBE2	11:9047407:G:A	missense_variant	ENST00000649792	c.1951C>T	p.Arg651Cys	p.R651C	22.7	Current study
		Cerebellum	ENSG00000175356	SCUBE2	11:9066793:C:T	missense_variant	ENST00000649792	c.664G>A	p.Gly222Ser	p.G222S	23.6	Current study
		ctx-bil-bankssts	ENSG00000110066	KMT5B	11:68171022:A:C	missense_variant	ENST00000304363	c.1205A>C	p.Cys324Gly	p.C324G	27.9	Current study
		ctx-bil-bankssts	ENSG00000110066	KMT5B	11:68180201:C:T	splice_acceptor_variant	ENST00000304363	-	-	-	29.6	Current study
		Microform_holoprosencephaly	ENSG00000154309	DISP1	1:223004295:G:A	stop_gained	ENST00000675850	c.3096G>A	p.Trp966Ter	p.W966*	44	ClinVar
		macrocephaly	ENSG00000171862	PTEN	10:87863293:T:G	upstream_gene_variant	ENST00000371953	-	-	-	12.83	ClinVar
		macrocephaly	ENSG00000171862	PTEN	10:87863332:G:A	upstream_gene_variant	ENST00000371953	-	-	-	6.272	ClinVar
		macrocephaly	ENSG00000171862	PTEN	10:87863601:G:C	upstream_gene_variant	ENST00000371953	-	-	-	14.93	ClinVar
		macrocephaly	ENSG00000171862	PTEN	10:87863804:G:A	5_prime_UTR_variant	ENST00000371953	c.180G>A	-	-	19.2	ClinVar
		macrocephaly	ENSG00000171862	PTEN	10:87864506:A:T	stop_gained	ENST00000371953	c.882A>T	p.Lys13Ter	p.K13*	38	ClinVar
		macrocephaly	ENSG00000171862	PTEN	10:87894051:G:A	missense_variant	ENST00000371953	c.951G>A	p.Gly36Arg	p.G36R	29	ClinVar
		macrocephaly	ENSG00000171862	PTEN	10:87894051:G:C	missense_variant	ENST00000371953	c.951G>C	p.Gly36Arg	p.G36R	31	ClinVar
		macrocephaly	ENSG00000171862	PTEN	10:87925529:C:G	missense_variant	ENST00000371953	c.1026C>G	p.His61Asp	p.H61D	26.8	ClinVar
		macrocephaly	ENSG00000171862	PTEN	10:87925550:T:C	missense_variant	ENST00000371953	c.1047T>C	p.Tyr68His	p.Y68H	29.4	ClinVar
		macrocephaly	ENSG00000171862	PTEN	10:87925557:T:C	missense_variant,splice_region_variant	ENST00000371953	c.1054T>C	p.Leu70Pro	p.L70P	33	ClinVar
		macrocephaly	ENSG00000171862	PTEN	10:87925558:G:A	splice_donor_variant	ENST00000371953	-	-	-	34	ClinVar
		macrocephaly	ENSG00000171862	PTEN	10:87931079:T:G	missense_variant	ENST00000371953	c.1088T>G	p.Phe81Leu	p.F81L	29.2	ClinVar
		macrocephaly	ENSG00000171862	PTEN	10:87931090:G:T	splice_donor_variant	ENST00000371953	-	-	-	35	ClinVar
		macrocephaly	ENSG00000171862	PTEN	10:87931091:T:A	splice_donor_variant	ENST00000371953	-	-	-	35	ClinVar
		macrocephaly	ENSG00000171862	PTEN	10:87932987:A:T	intron_variant	ENST00000371953	-	-	-	15.14	ClinVar
		macrocephaly	ENSG00000171862	PTEN	10:87933036:C:A	missense_variant	ENST00000371953	c.1122C>A	p.His93Asn	p.H93N	25.3	ClinVar
		macrocephaly	ENSG00000171862	PTEN	10:87933037:A:G	missense_variant	ENST00000371953	c.1123A>G	p.His93Arg	p.H93R	25.7	ClinVar
		macrocephaly	ENSG00000171862	PTEN	10:87933061:T:C	missense_variant	ENST00000371953	c.1147T>C	p.Ile101Thr	p.I101T	26.9	ClinVar
		macrocephaly	ENSG00000171862	PTEN	10:87933072:T:C	missense_variant	ENST00000371953	c.1158T>C	p.Cys105Arg	p.C105R	28.3	ClinVar
		macrocephaly	ENSG00000171862	PTEN	10:87933079:A:T	missense_variant	ENST00000371953	c.1165A>T	p.Asp107Val	p.D107V	27.9	ClinVar
		macrocephaly	ENSG00000171862	PTEN	10:87933133:A:G	missense_variant	ENST00000371953	c.1219A>G	p.Lys125Arg	p.K125R	27.4	ClinVar
		macrocephaly	ENSG00000171862	PTEN	10:87933136:C:T	missense_variant	ENST00000371953	c.1222C>T	p.Ala126Val	p.A126V	26.5	ClinVar
		macrocephaly	ENSG00000171862	PTEN	10:87933147:C:T	stop_gained	ENST00000371953	c.1233C>T	p.Arg130Ter	p.R130*	36	ClinVar
		macrocephaly	ENSG00000171862	PTEN	10:87933151:C:T	missense_variant	ENST00000371953	c.1237C>T	p.Thr131Ile	p.T131I	25.5	ClinVar
		macrocephaly	ENSG00000171862	PTEN	10:87933153:G:A	missense_variant	ENST00000371953	c.1239G>A	p.Gly132Ser	p.G132S	29.4	ClinVar
		macrocephaly	ENSG00000171862	PTEN	10:87933163:T:A	missense_variant	ENST00000371953	c.1249T>A	p.Ile135Lys	p.I135K	27	ClinVar
		macrocephaly	ENSG00000171862	PTEN	10:87933181:A:T	missense_variant	ENST00000371953	c.1267A>T	p.His141Leu	p.H141L	26.9	ClinVar
		macrocephaly	ENSG00000171862	PTEN	10:87933208:A:G	missense_variant	ENST00000371953	c.1294A>G	p.Glu150Gly	p.E150G	29	ClinVar
		macrocephaly	ENSG00000171862	PTEN	10:87933222:T:C	missense_variant	ENST00000371953	c.1308T>C	p.Tyr155His	p.Y155H	27.6	ClinVar
		macrocephaly	ENSG00000171862	PTEN	10:87933223:A:G	missense_variant	ENST00000371953	c.1309A>G	p.Tyr155Cys	p.Y155C	28.8	ClinVar
		macrocephaly	ENSG00000171862	PTEN	10:87933229:A:G	missense_variant	ENST00000371953	c.1315A>G	p.Glu157GLy	p.E157G	25.4	ClinVar
		macrocephaly	ENSG00000171862	PTEN	10:87952117:G:T	splice_acceptor_variant	ENST00000371953	-	-	-	34	ClinVar
		macrocephaly	ENSG00000171862	PTEN	10:87952119:G:T	missense_variant,splice_region_variant	ENST00000371953	c.1339G>T	p.Gly165Val	p.G165V	33	ClinVar
		macrocephaly	ENSG00000171862	PTEN	10:87952125:C:A	missense_variant	ENST00000371953	c.1345C>A	p.Thr167Asn	p.T167N	25.3	ClinVar
		macrocephaly	ENSG00000171862	PTEN	10:87952137:A:G	missense_variant	ENST00000371953	c.1357A>G	p.Gln171Arg	p.Q171R	27.4	ClinVar
		macrocephaly	ENSG00000171862	PTEN	10:87952142:C:T	missense_variant	ENST00000371953	c.1362C>T	p.Arg173Cys	p.R173C	31	ClinVar
		macrocephaly	ENSG00000171862	PTEN	10:87952145:T:C	missense_variant	ENST00000371953	c.1365T>C	p.Tyr174His	p.Y174H	28.4	ClinVar
		macrocephaly	ENSG00000171862	PTEN	10:87952154:T:C	missense_variant	ENST00000371953	c.1374T>C	p.Tyr177His	p.Y177H	27.7	ClinVar
		macrocephaly	ENSG00000171862	PTEN	10:87952167:T:C	missense_variant	ENST00000371953	c.1387T>C	p.Leu181Pro	p.L181P	29.1	ClinVar
		macrocephaly	ENSG00000171862	PTEN	10:87952264:G:A	splice_donor_5th_base_variant,intron_variant	ENST00000371953	-	-	-	26.4	ClinVar
		macrocephaly	ENSG00000171862	PTEN	10:87957858:C:T	stop_gained	ENST00000371953	c.1485C>T	p.Gln214Ter	p.Q214*	41	ClinVar
		macrocephaly	ENSG00000171862	PTEN	10:87957915:C:T	stop_gained	ENST00000371953	c.1542C>T	p.Arg233Ter	p.R233*	36	ClinVar
		macrocephaly	ENSG00000171862	PTEN	10:87957940:T:C	missense_variant	ENST00000371953	c.1567T>C	p.Phe241Ser	p.F241S	23.8	ClinVar
		macrocephaly	ENSG00000171862	PTEN	10:87957958:T:C	missense_variant	ENST00000371953	c.1585T>C	p.Leu247Ser	p.L247S	29.4	ClinVar
		macrocephaly	ENSG00000171862	PTEN	10:87957973:A:G	missense_variant	ENST00000371953	c.1600A>G	p.Asp252Gly	p.D252G	29.9	ClinVar
		macrocephaly	ENSG00000171862	PTEN	10:87960893:G:A	splice_acceptor_variant	ENST00000371953	-	-	-	35	ClinVar
		macrocephaly	ENSG00000171862	PTEN	10:87960919:A:G	missense_variant	ENST00000371953	c.1672A>G	p.Asn276Ser	p.N276S	28.8	ClinVar
		macrocephaly	ENSG00000171862	PTEN	10:87960922:C:T	missense_variant	ENST00000371953	c.1675C>T	p.Thr277Ile	p.T277I	23.9	ClinVar
		macrocephaly	ENSG00000171862	PTEN	10:87960952:C:G	stop_gained	ENST00000371953	c.1705C>G	p.Ser287Ter	p.S287*	37	ClinVar
		macrocephaly	ENSG00000171862	PTEN	10:87961039:T:C	missense_variant	ENST00000371953	c.1792T>C	p.Leu316Pro	p.L316P	25.8	ClinVar
		macrocephaly	ENSG00000171862	PTEN	10:87961051:T:G	stop_gained	ENST00000371953	c.1804T>G	p.Leu320Ter	p.L320*	39	ClinVar
		macrocephaly	ENSG00000171862	PTEN	10:87961095:C:T	stop_gained	ENST00000371953	c.1848C>T	p.Arg335Ter	p.R335*	36	ClinVar
		macrocephaly	ENSG00000171862	PTEN	10:87961096:G:A	missense_variant	ENST00000371953	c.1849G>A	p.Arg335Gln	p.R335Q	24.7	ClinVar
		Cerebral_arteriovenous_malformation	ENSG00000175356	SCUBE2	11:9033742:C:T	missense_variant	ENST00000649792	c.2128C>T	p.Cys686Tyr	p.C686Y	25.3	ClinVar
		Cerebellar_atrophy	ENSG00000103089	FA2H	16:74716437:A:C	missense_variant	ENST00000219368	c.1014A>C	p.Tyr317Asp	p.Y317D	31	ClinVar
		Early_onset_and_severe_retinal_dystrophy_with_neurological_impairment_and_facial_dysmorphia	ENSG00000152133	GPATCH11	2:37090723:G:T	splice_donor_variant	ENST00000674370	-	-	-	34	ClinVar
		Early_onset_and_severe_retinal_dystrophy_with_neurological_impairment_and_facial_dysmorphia	ENSG00000152133	GPATCH11	2:37091980:C:G	stop_gained	ENST00000674370	c.459C>G	p.Tyr131Ter	p.Y131*	36	ClinVar
		Early_onset_and_severe_retinal_dystrophy_with_neurological_impairment_and_facial_dysmorphia	ENSG00000152133	GPATCH11	2:37092037:G:C	splice_donor_variant	ENST00000674370	-	-	-	34	ClinVar
		Early_onset_and_severe_retinal_dystrophy_with_neurological_impairment_and_facial_dysmorphia	ENSG00000152133	GPATCH11	2:37092169:C:T	stop_gained	ENST00000674370	c.520C>T	p.Arg152Ter	p.R152*	36	ClinVar
		Cystic_Leukoencephalopathy	ENSG00000131495	NDUFA2	5:140647330:T:G	missense_variant	ENST00000252102	c.181T>G	p.Lys45Thr	p.K45T	32	ClinVar
		Neural tube defect	ENSG00000110066	KMT5B	11:68173898:C:T	missense_variant	ENST00000304363	c.794C>T	p.Gly187Arg	p.G187R	-	ClinVar
		B)
			Median CADD		Nvariants		Mean CADD
			Our Study	ClinVar	Our Study	ClinVar	Our Study	ClinVar
		DISP1	23.6	44	1	1	23.6	44
		FA2H	24.2	31	1	1	24.2	31
		GPATCH11	36	35	1	4	36	35
		NDUFA2	32	32	3	1	32.667	32
		PTEN	29.4	28.4	3	53	31.5667	28.4
		SCUBE2	23.15	25.3	2	1	23.15	25.3

### Sheet: S11
	Supplementary Table 11: The number of associated genes in the synonymous association analyses with and without removing outliers (>4sd from mean phenotype value). Lambda represents the genomic inflation factor. SWS represents study wide significance (P<0.05/(18613*44). GWS represents genome wide significance (P<0.05/18613).
			Without phenotype outlier removal				With phenotype outlier removal
		Phenotype	N	Lambda_Syn	N_SWS_Syn	N_GWS_Syn	N	Lambda_Syn	N_SWS_Syn	N_GWS_Syn
		Thalamus	37436	0.998781	9	16	36709	0.999348	0	1
		ctx-bil-parahippocampal	37436	0.96299	9	14	36709	0.97375	0	0
		ctx-bil-cuneus	37436	0.997675	0	3	36709	0.975543	0	1
		Putamen	37436	0.963123	1	3	36709	0.962324	0	0
		Caudate	37436	0.938421	1	2	36709	0.928129	0	0
		ctx-bil-caudalmiddlefrontal	37436	0.945676	1	2	36709	0.944984	1	2
		ctx-bil-transversetemporal	37436	0.938812	0	2	36709	0.936913	0	0
		cortical grey matter	37436	0.980334	1	1	36709	0.96926	0	0
		ctx-bil-caudalanteriorcingulate	37436	0.822191	0	1	36709	0.894202	0	0
		ctx-bil-insula	37436	0.973688	0	1	36709	0.97889	0	1
		ctx-bil-isthmuscingulate	37436	0.914016	0	1	36709	0.934601	0	1
		ctx-bil-medialorbitofrontal	37436	0.91582	0	1	36709	0.92536	0	0
		ctx-bil-parsorbitalis	37436	0.919813	0	1	36709	0.917638	0	1
		ctx-bil-pericalcarine	37436	0.945037	0	1	36709	0.938451	0	0
		WhiteMatter	37436	0.987101	0	1	36709	0.966027	0	1
		Accumbens	37436	0.892629	0	0	36709	0.906271	0	0
		Amygdala	37436	0.901803	0	0	36709	0.897706	0	0
		Brainstem	37436	1.03153	0	0	36709	1.02551	0	0
		Cerebellum	37436	0.969098	0	0	36709	0.963309	0	0
		ctx-bil-bankssts	37436	0.902563	0	0	36709	0.917913	0	0
		ctx-bil-entorhinal	37436	0.942614	0	0	36709	0.9547	0	0
		ctx-bil-fusiform	37436	0.894887	0	0	36709	0.918044	0	0
		ctx-bil-inferiorparietal	37436	0.918656	0	0	36709	0.921369	0	0
		ctx-bil-inferiortemporal	37436	0.902897	0	0	36709	0.910403	0	0
		ctx-bil-lateraloccipital	37436	0.99027	0	0	36709	0.992234	0	0
		ctx-bil-lateralorbitofrontal	37436	0.981728	0	0	36709	0.964719	0	0
		ctx-bil-lingual	37436	0.910573	0	0	36709	0.928297	0	0
		ctx-bil-middletemporal	37436	0.923964	0	0	36709	0.952336	0	0
		ctx-bil-paracentral	37436	0.914586	0	0	36709	0.914889	0	0
		ctx-bil-parsopercularis	37436	0.928473	0	0	36709	0.910609	0	0
		ctx-bil-parstriangularis	37436	0.923157	0	0	36709	0.925565	0	1
		ctx-bil-postcentral	37436	0.886294	0	0	36709	0.896833	0	0
		ctx-bil-posteriorcingulate	37436	0.923849	0	0	36709	0.894392	0	0
		ctx-bil-precentral	37436	0.890772	0	0	36709	0.902347	0	0
		ctx-bil-precuneus	37436	0.976508	0	0	36709	0.978632	0	0
		ctx-bil-rostralanteriorcingulate	37436	0.93681	0	0	36709	0.897355	0	0
		ctx-bil-rostralmiddlefrontal	37436	0.9184	0	0	36709	0.925145	0	1
		ctx-bil-superiorfrontal	37436	0.899935	0	0	36709	0.89787	0	0
		ctx-bil-superiorparietal	37436	0.941918	0	0	36709	0.938519	0	0
		ctx-bil-superiortemporal	37436	0.916767	0	0	36709	0.9173	0	0
		ctx-bil-supramarginal	37436	0.962974	0	0	36709	0.953011	0	0
		Hippocampus	37436	0.972596	0	0	36709	0.977319	0	0
		Pallidum	37436	0.205626	0	0	36709	0.921165	0	0
		TotalBrainVolume	40344	0.964073	0	0	40374	0.959153	0	0

### Sheet: S12
	Supplementary Table 12: The GWS genes from the ventricle analysis. mostSigtest represents the test with the lowest P-value for that gene, mostSigtest_P represents the P-value for the most significant test type, VariantCategory represents which subset of variants were included, mask represents the upper allele frequency threshold for that test, CAF represents the cumulative allele frequency for that gene, cMAC represents the cumulative minor allele count for that gene, Nvariants represents how many variants were included in that gene analysis, Beta_ADD is the effect size in the most significant burden analysis, P_ADD is the P-value in the most significant burden analysis, ClinVarAnnotation is the phenotypes associated with that gene in ClinVar, ClinVarBrain represents whether that gene has a ClinVar phenotype association that is related to brain development or function
		Phenotype	ENSG	GeneName	Chr	SWS	GWS	gene_P	mostSigtest	mostSigtest_P	VariantCategory	mask	CAF	cMAC	Nvariants	Beta_ADD	P_ADD	ClinVarAnnotation	ClinVarBrain
		Ventricle	ENSG00000165527	ARF6	14	0	1	3.7e-07	ADD	7.7e-08	Missense	0.0001	4.086e-05	3	3	14472.7	7.7e-08	-	0
		Ventricle	ENSG00000204065	TCEAL5	23	0	1	4.44e-07	ADD	1.64e-08	Missense	0.0001	0.0003002	17	11	3966.75	1.64e-08	-	0
		Ventricle	ENSG00000177731	FLII	17	0	1	6.3e-07	ADD-SKAT	1.24e-07	LOFTEEREVEL	0.01	0.00431817	317	51	-1174.17	8.15e-06	Cardiomyopathy,_dilated,_2j,Primary_dilated_cardiomyopathy	0
		Ventricle	ENSG00000159069	FBXW5	9	0	1	6.51e-07	ADD-BURDEN-SBAT_POS	9.43e-08	Missense	0.01	0.0269697	1980	232	2750.41	2.42e-07	-	0
		Ventricle	ENSG00000126821	SGPP1	14	0	1	2.28e-06	ADD-SKAT	3.22e-07	Missense	0.01	0.00226106	166	65	2236.65	2.12e-06	-	0
